# Elevated plasma Complement Factor H Regulating Protein 5 is associated with venous thromboembolism and COVID-19 severity

**DOI:** 10.1101/2022.04.20.22274046

**Authors:** Laura Sanchez-Rivera, Maria Jesus Iglesias, Manal Ibrahim-Kosta, Julia Barbara Kral-Pointner, Sebastian Havervall, Louisa Goumidi, Maria Farm, Gaëlle Munsch, Marine Germain, Philip Smith, Mun-Gwan Hong, Pierre Suchon, Clément Naudin, Anne Boland, David M Smadja, Margareta Holmström, Maria Magnusson, Angela Silveira, Mathias Uhlén, Thomas Renné, Angel Martinez-Perez, Joseph Emmerich, Jean-Francois Deleuze, Jovan Antovic, Alice Assinger, Jose Manuel Soria Fernandez, Charlotte Thålin, Jochen M Schwenk, Juan Carlos Souto Andres, Pierre-Emmanuel Morange, Lynn Marie Butler, David-Alexandre Trégouët, Jacob Odeberg

**Author notes:** Address correspondence to: Jacob Odeberg Science for Life Laboratory, Department of Protein Science, CBH, KTH Royal Institute of Technology, SE-171 21 Stockholm, Sweden or David-Alexandre Trégouët University of Bordeaux, Inserm, Bordeaux Population Health Research Center, UMR 1219, team ELEANOR, Bordeaux, France. **One sentence summary:** Elevated CFHR5 plasma concentration is associated with diagnosis and risk of venous thromboembolism, and with short-term prognosis in hospitalised COVID-19 patients. Equal contribution (Laura Sanchez-Rivera, Maria Jesus Iglesias). Equal contribution (Pierre-Emmanuel Morange, Lynn Marie Butler, David-Alexandre Trégouët, Jacob Odeberg).

## Abstract

Venous thromboembolism (VTE), comprising both deep vein thrombosis (DVT) and pulmonary embolism (PE) is a common, multi-causal disease with potentially serious short- and long-term complications. In clinical practice, there is a need for improved plasma biomarker-based tools for VTE diagnosis and risk prediction. We used multiplex proteomics profiling to screen plasma from patients with suspected acute VTE, and a case-control study of patients followed up after ending anticoagulant treatment for a first VTE. With replication in 5 independent studies, together totalling 1137 patients and 1272 controls, we identify Complement Factor H Related Protein (CFHR5), a regulator of the alternative pathway of complement activation, as a novel VTE associated plasma biomarker. Using GWAS analysis of 2967 individuals we identified a genome-wide significant pQTL signal on chr1q31.3 associated with CFHR5 levels. We showed that higher CFHR5 levels are associated with increased thrombin generation in patient plasma and that recombinant CFHR5 enhances platelet activation *in vitro*. Thrombotic complications are a frequent feature of COVID-19; in hospitalised patients we found CFHR5 levels at baseline were associated with short-time prognosis of disease severity, defined as maximum level of respiratory support needed during hospital stay. Our results indicate a clinically important role for regulation of the alternative pathway of complement activation in the pathogenesis of VTE and pulmonary complications in acute COVID-19. Thus, CFHR5 is a potential diagnostic and/or risk predictive plasma biomarker reflecting underlying pathology in VTE and acute COVID-19.

## Supplementary material for "Elevated plasma Complement Factor H Regulating Protein 5 is associated with venous thromboembolism and COVID-19 severity": Table S1

### Sheet: Tab_1 Antibody reagents
Tab_1: Antibody reagents and target protein ID used in analysis of the VEBIOS ER discovery study
*** p-value < Bonferroni adjusted threshold [p<6.58E-05]
** p-value < 0.001 (non-Bonferroni adjusted)
* p-value <0.01 (non-Bonferroni adjusted)
ns = non-significant
# p-value <0.01 in VEBIOS ER citrate that replicated with p<0.01 in VEBIOS ER EDTA
HPA Antibody	UniProt	Gene symbol	VEBIOS ER citrate	VEBIOS ER EDTA	Consensus
HPA059937	Q8IWU6	SULF1	***	**	#
HPA044659	Q08722	CD47	**	**	#
HPA002655	P16109	SELP	*	*	#
HPA003042	P29274	ADORA2A	*	*	#
HPA037423	P30530	AXL	**	ns	ns
HPA050269	P04196	HRG	**	ns	ns
HPA001616	P01042	KNG1	*	ns	ns
HPA046773	Q8TDI8	TMC1	*	ns	ns
HPA002082	P04275	VWF	ns	**	ns
HPA026290	P20851	C4BPB	ns	*	ns
HPA053470	Q30201	HFE	ns	*	ns
HPA047725	P02763;P19652	ORM1;ORM2	ns	*	ns
HPA042212	A4FU49	SH3D21	ns	*	ns
HPA011972	P01127	PDGFB	ns	ns	ns
HPA050724	P15822	HIVEP1	ns	ns	ns
HPA059686	P22352	GPX3	ns	ns	ns
HPA000594	P00451	F8	ns	ns	ns
HPA001815	P04275	VWF	ns	ns	ns
HPA007384	P05160	F13B	ns	ns	ns
HPA035199	O15530	PDPK1	ns	ns	ns
HPA036058	Q86TI2	DPP9	ns	ns	ns
HPA048862	Q9BXT6	MOV10L1	ns	ns	ns
HPA056729	P78423	CX3CL1	ns	ns	ns
HPA064215	Q9UPY5	SLC7A11	ns	ns	ns
HPA006225	P16581	SELE	ns	ns	ns
HPA013149	Q01082	SPTBN1	ns	ns	ns
HPA024190	P36871	PGM1	ns	ns	ns
HPA036660	Q9NQ30	ESM1	ns	ns	ns
HPA039991	Q5T5C0	STXBP5	ns	ns	ns
HPA046055	P20382	PMCH	ns	ns	ns
HPA047992	Q8N699	MYCT1	ns	ns	ns
HPA048154	Q9HCC8	GDPD2	ns	ns	ns
HPA049741	Q5SY16	NOL9	ns	ns	ns
HPA050823	Q9H5Z6	FAM124B	ns	ns	ns
HPA052555	Q6UX40	TMEM107	ns	ns	ns
HPA052957	Q16549	PCSK7	ns	ns	ns
HPA055126	Q6UVM3	KCNT2	ns	ns	ns
HPA055461	P49767	VEGFC	ns	ns	ns
HPA057242	Q14247	CTTN	ns	ns	ns
HPA064606	P01584	IL1B	ns	ns	ns
HPA031471	P45844	ABCG1	ns	ns	ns
HPA001866	P42684	ABL2	ns	ns	ns
HPA017672	Q16570	ACKR1	ns	ns	ns
HPA031498	Q9UHI8	ADAMTS1	ns	ns	ns
HPA042014	Q76LX8	ADAMTS13	ns	ns	ns
HPA052077	Q76LX8	ADAMTS13	ns	ns	ns
HPA044326	Q8TE60	ADAMTS18	ns	ns	ns
HPA015658	O60242	ADGRB3	ns	ns	ns
HPA015963	O60242	ADGRB3	ns	ns	ns
HPA025229	Q9HBW9	ADGRL4	ns	ns	ns
HPA011323	P29274	ADORA2A	ns	ns	ns
HPA011970	P29274	ADORA2A	ns	ns	ns
HPA065566	P29274	ADORA2A	ns	ns	ns
HPA048578	P08913	ADRA2A	ns	ns	ns
HPA066264	P08913	ADRA2A	ns	ns	ns
HPA003431	P07550	ADRB2	ns	ns	ns
HPA030153	Q8WV93	AFG1L	ns	ns	ns
HPA030154	Q8WV93	AFG1L	ns	ns	ns
HPA030155	Q8WV93	AFG1L	ns	ns	ns
HPA037382	Q9BYV1	AGXT2	ns	ns	ns
HPA006171	Q96IF1	AJUBA	ns	ns	ns
HPA055116	Q96AK3	AL022318.4;APOBEC3D	ns	ns	ns
HPA049508	O15123	ANGPT2	ns	ns	ns
HPA064988	O15123	ANGPT2	ns	ns	ns
HPA045916	Q15327	ANKRD1	ns	ns	ns
HPA036276	Q9NQ90	ANO2	ns	ns	ns
HPA036277	Q9NQ90	ANO2	ns	ns	ns
HPA038958	Q4KMQ2	ANO6	ns	ns	ns
HPA058737	Q4KMQ2	ANO6	ns	ns	ns
HPA046964	P07355	ANXA2	ns	ns	ns
HPA061798	P07355	ANXA2	ns	ns	ns
HPA046715	P02647	APOA1	ns	ns	ns
HPA001352	P06727	APOA4	ns	ns	ns
HPA002549	P06727	APOA4	ns	ns	ns
HPA005149	P06727	APOA4	ns	ns	ns
HPA039229	Q6Q788	APOA5	ns	ns	ns
HPA049956	Q6Q788	APOA5	ns	ns	ns
HPA063565	Q6Q788	APOA5	ns	ns	ns
HPA049793	P04114	APOB	ns	ns	ns
HPA055096	P04114	APOB	ns	ns	ns
HPA041667	Q0VD83	APOBR	ns	ns	ns
HPA042093	Q0VD83	APOBR	ns	ns	ns
HPA056395	P02656	APOC3	ns	ns	ns
HPA065365	P02656	APOC3	ns	ns	ns
HPA040520	P05090	APOD	ns	ns	ns
HPA065539	P02649	APOE	ns	ns	ns
HPA063325	Q13790	APOF	ns	ns	ns
HPA001654	P02749	APOH	ns	ns	ns
HPA003732	P02749	APOH	ns	ns	ns
HPA044180	O95445	APOM	ns	ns	ns
HPA051006	O95445	APOM	ns	ns	ns
HPA056226	O95445	APOM	ns	ns	ns
HPA026534	Q52LW3	ARHGAP29	ns	ns	ns
HPA059074	Q8WYA1	ARNTL2	ns	ns	ns
HPA065355	Q8WYA1	ARNTL2	ns	ns	ns
HPA036481	Q5FYB0	ARSJ	ns	ns	ns
HPA051148	P52961	ART1	ns	ns	ns
HPA040879	Q93070	ART4	ns	ns	ns
HPA038444	O95260	ATE1	ns	ns	ns
HPA055069	P18846	ATF1	ns	ns	ns
HPA055406	P18846	ATF1	ns	ns	ns
HPA037422	P30530	AXL	ns	ns	ns
HPA040081	P54687	BCAT1	ns	ns	ns
HPA048592	P54687	BCAT1	ns	ns	ns
HPA059106	P54687	BCAT1	ns	ns	ns
HPA056104	P23560	BDNF	ns	ns	ns
HPA054235	P51451	BLK	ns	ns	ns
HPA005711	Q9H2G9	BLZF1	ns	ns	ns
HPA025703	Q9H2G9	BLZF1	ns	ns	ns
HPA027331	Q9H2G9	BLZF1	ns	ns	ns
HPA067113	Q9H2G9	BLZF1	ns	ns	ns
HPA058610	P12643	BMP2	ns	ns	ns
HPA059913	P12643	BMP2	ns	ns	ns
HPA041077	P12644	BMP4	ns	ns	ns
HPA066235	P12644	BMP4	ns	ns	ns
HPA062683	P22004	BMP6	ns	ns	ns
HPA068915	P22004	BMP6	ns	ns	ns
HPA000512	P51813	BMX	ns	ns	ns
HPA001048	P51813	BMX	ns	ns	ns
HPA045739	Q5SWW7	C10orf55	ns	ns	ns
HPA055347	Q8N8G6	C15orf54	ns	ns	ns
HPA028452	Q8NDD1	C1orf131	ns	ns	ns
HPA029920	Q8NDD1	C1orf131	ns	ns	ns
HPA050076	Q8N268	C20orf197	ns	ns	ns
HPA046432	Q3SXR2	C3orf36	ns	ns	ns
HPA000926	P04003	C4BPA	ns	ns	ns
HPA001578	P04003	C4BPA	ns	ns	ns
HPA001845	P04003	C4BPA	ns	ns	ns
HPA051620	P20851	C4BPB	ns	ns	ns
HPA062357	P20851	C4BPB	ns	ns	ns
HPA051506	Q9BY67	CADM1	ns	ns	ns
HPA007586	Q16602	CALCRL	ns	ns	ns
HPA034969	Q8N5C1	CALHM5	ns	ns	ns
HPA034970	Q8N5C1	CALHM5	ns	ns	ns
HPA055419	Q8N5C1	CALHM5	ns	ns	ns
HPA042524	Q96M63	CCDC114	ns	ns	ns
HPA062146	Q96M63	CCDC114	ns	ns	ns
HPA028584	Q86UF4	CCDC190	ns	ns	ns
HPA028592	Q86UF4	CCDC190	ns	ns	ns
HPA042909	O15467	CCL16	ns	ns	ns
HPA051577	O15467	CCL16	ns	ns	ns
HPA068091	O15467	CCL16	ns	ns	ns
HPA040876	Q92583	CCL17	ns	ns	ns
HPA058037	Q92583	CCL17	ns	ns	ns
HPA010552	P13501	CCL5	ns	ns	ns
HPA045228	P80098	CCL7	ns	ns	ns
HPA026934	P32246	CCR1	ns	ns	ns
HPA065477	P32246	CCR1	ns	ns	ns
HPA044929	P51677	CCR3	ns	ns	ns
HPA008992	Q6YHK3	CD109	ns	ns	ns
HPA002839	Q9NZQ7	CD274	ns	ns	ns
HPA003528	Q9NZQ7	CD274	ns	ns	ns
HPA005484	Q9NZQ7	CD274	ns	ns	ns
HPA063154	Q9NZQ7	CD274	ns	ns	ns
HPA001007	P29965	CD40LG	ns	ns	ns
HPA001371	P29965	CD40LG	ns	ns	ns
HPA045827	P29965	CD40LG	ns	ns	ns
HPA044659	Q08722	CD47	ns	ns	ns
HPA010088	P08962	CD63	ns	ns	ns
HPA041454	Q01151	CD83	ns	ns	ns
HPA043887	Q01151	CD83	ns	ns	ns
HPA005677	P21926	CD9	ns	ns	ns
HPA009000	Q9NPY3	CD93	ns	ns	ns
HPA009300	Q9NPY3	CD93	ns	ns	ns
HPA039906	Q86UT8	CENATAC	ns	ns	ns
HPA023430	Q53EZ4	CEP55	ns	ns	ns
HPA053078	Q53EZ4	CEP55	ns	ns	ns
HPA038275	Q70JA7	CHSY3	ns	ns	ns
HPA044612	Q70JA7	CHSY3	ns	ns	ns
HPA039468	Q86T13	CLEC14A	ns	ns	ns
HPA066399	Q86T13	CLEC14A	ns	ns	ns
HPA035671	Q7Z7G1	CLNK	ns	ns	ns
HPA035672	Q7Z7G1	CLNK	ns	ns	ns
HPA035149	P27658	COL8A1	ns	ns	ns
HPA053107	P27658	COL8A1	ns	ns	ns
HPA004146	Q96IY4	CPB2	ns	ns	ns
HPA048375	Q8N436	CPXM2	ns	ns	ns
HPA065096	Q8N436	CPXM2	ns	ns	ns
HPA007688	Q9NQ79	CRTAC1	ns	ns	ns
HPA008175	Q9NQ79	CRTAC1	ns	ns	ns
HPA030948	Q9Y4K1	CRYBG1	ns	ns	ns
HPA030949	Q9Y4K1	CRYBG1	ns	ns	ns
HPA039288	P04141	CSF2	ns	ns	ns
HPA048058	P04141	CSF2	ns	ns	ns
HPA057404	P04141	CSF2	ns	ns	ns
HPA001412	P09919	CSF3	ns	ns	ns
HPA007301	Q9P2B4	CTTNBP2NL	ns	ns	ns
HPA007328	Q9P2B4	CTTNBP2NL	ns	ns	ns
HPA040361	P78423	CX3CL1	ns	ns	ns
HPA046579	P02778	CXCL10	ns	ns	ns
HPA054954	P02778	CXCL10	ns	ns	ns
HPA048978	P48061	CXCL12	ns	ns	ns
HPA065474	P42830	CXCL5	ns	ns	ns
HPA048879	P80162	CXCL6	ns	ns	ns
HPA045822	P10145	CXCL8	ns	ns	ns
HPA057179	P10145	CXCL8	ns	ns	ns
HPA031991	P25024	CXCR1	ns	ns	ns
HPA031993	P25024	CXCR1	ns	ns	ns
HPA064353	P25024	CXCR1	ns	ns	ns
HPA031999	P25025	CXCR2	ns	ns	ns
HPA032016	P25025	CXCR2	ns	ns	ns
HPA008401	Q9NS75	CYSLTR2	ns	ns	ns
HPA008605	Q9NS75	CYSLTR2	ns	ns	ns
HPA046528	Q9NS75	CYSLTR2	ns	ns	ns
HPA021072	Q5VWQ8	DAB2IP	ns	ns	ns
HPA036977	Q5VWQ8	DAB2IP	ns	ns	ns
HPA017167	P52429	DGKE	ns	ns	ns
HPA004917	Q9NSV4	DIAPH3	ns	ns	ns
HPA032152	Q9NSV4	DIAPH3	ns	ns	ns
HPA002806	Q9H7Y0	DIPK2B	ns	ns	ns
HPA054105	Q9Y2H0	DLGAP4	ns	ns	ns
HPA056378	Q9Y2H0	DLGAP4	ns	ns	ns
HPA031976	P05305	EDN1	ns	ns	ns
HPA055622	P05305	EDN1	ns	ns	ns
HPA068325	P05305	EDN1	ns	ns	ns
HPA023109	Q8N7B9	EFCAB3	ns	ns	ns
HPA023317	Q8N7B9	EFCAB3	ns	ns	ns
HPA030717	Q8N7B9	EFCAB3	ns	ns	ns
HPA046862	Q8N7B9	EFCAB3	ns	ns	ns
HPA062231	Q12805	EFEMP1	ns	ns	ns
HPA035307	Q5JVL4	EFHC1	ns	ns	ns
HPA043442	Q5JVL4	EFHC1	ns	ns	ns
HPA066836	P08246	ELANE	ns	ns	ns
HPA027572	P01588	EPO	ns	ns	ns
HPA019237	Q9UBC2	EPS15L1	ns	ns	ns
HPA055309	Q9UBC2	EPS15L1	ns	ns	ns
HPA003275	P11308	ERG	ns	ns	ns
HPA046598	P11308	ERG	ns	ns	ns
HPA039363	P30040	ERP29	ns	ns	ns
HPA063781	Q9BS26	ERP44	ns	ns	ns
HPA005787	Q9NQ30	ESM1	ns	ns	ns
HPA015110	P58658	EVA1C	ns	ns	ns
HPA015720	P58658	EVA1C	ns	ns	ns
HPA029944	P58658	EVA1C	ns	ns	ns
HPA029945	P58658	EVA1C	ns	ns	ns
HPA059525	P00742	F10	ns	ns	ns
HPA063273	P00742	F10	ns	ns	ns
HPA056201	P03951	F11	ns	ns	ns
HPA058830	P03951	F11	ns	ns	ns
HPA067405	P03951	F11	ns	ns	ns
HPA067557	P03951	F11	ns	ns	ns
HPA043616	Q9Y624	F11R	ns	ns	ns
HPA061700	Q9Y624	F11R	ns	ns	ns
HPA001597	P00488	F13A1	ns	ns	ns
HPA001804	P00488	F13A1	ns	ns	ns
HPA047903	P00488	F13A1	ns	ns	ns
HPA003827	P05160	F13B	ns	ns	ns
HPA027563	P05160	F13B	ns	ns	ns
HPA052139	P05160	F13B	ns	ns	ns
HPA051476	P00734	F2	ns	ns	ns
HPA054698	P00734	F2	ns	ns	ns
HPA049045	P25116	F2R	ns	ns	ns
HPA052785	P55085	F2RL1	ns	ns	ns
HPA019328	Q96RI0	F2RL3	ns	ns	ns
HPA031401	Q96RI0	F2RL3	ns	ns	ns
HPA042340	Q96RI0	F2RL3	ns	ns	ns
HPA058724	Q96RI0	F2RL3	ns	ns	ns
HPA049292	P13726	F3	ns	ns	ns
HPA002036	P12259	F5	ns	ns	ns
HPA005942	P12259	F5	ns	ns	ns
HPA050035	P12259	F5	ns	ns	ns
HPA063808	P08709	F7	ns	ns	ns
HPA000284	P00451	F8	ns	ns	ns
HPA042729	Q9H5Z6	FAM124B	ns	ns	ns
HPA048345	Q8N2R8	FAM43A	ns	ns	ns
HPA064589	Q8N2R8	FAM43A	ns	ns	ns
HPA056898	Q6V0I7	FAT4	ns	ns	ns
HPA025287	Q8WUP2	FBLIM1	ns	ns	ns
HPA008928	P06734	FCER2	ns	ns	ns
HPA017162	P06734	FCER2	ns	ns	ns
HPA067430	P06734	FCER2	ns	ns	ns
HPA010718	P12318	FCGR2A	ns	ns	ns
HPA010776	P12318	FCGR2A	ns	ns	ns
HPA051370	P02671	FGA	ns	ns	ns
HPA064755	P02671	FGA	ns	ns	ns
HPA065502	P09038	FGF2	ns	ns	ns
HPA019229	Q14314	FGL2	ns	ns	ns
HPA055365	Q01543	FLI1	ns	ns	ns
HPA065030	Q01543	FLI1	ns	ns	ns
HPA065261	Q01543	FLI1	ns	ns	ns
HPA062635	O43155	FLRT2	ns	ns	ns
HPA047848	Q99958	FOXC2	ns	ns	ns
HPA065354	Q99958	FOXC2	ns	ns	ns
HPA011650	Q7Z6J6	FRMD5	ns	ns	ns
HPA011746	Q7Z6J6	FRMD5	ns	ns	ns
HPA041602	P02792	FTL	ns	ns	ns
HPA051551	Q8N3T1	GALNT15	ns	ns	ns
HPA056080	Q14393	GAS6	ns	ns	ns
HPA000232	P15976	GATA1	ns	ns	ns
HPA000233	P15976	GATA1	ns	ns	ns
HPA000890	P15976	GATA1	ns	ns	ns
HPA018468	Q9NR23	GDF3	ns	ns	ns
HPA045206	Q6KF10	GDF6	ns	ns	ns
HPA051822	Q7Z4P5	GDF7	ns	ns	ns
HPA045026	Q9HCC8	GDPD2	ns	ns	ns
HPA047675	Q03113	GNA12	ns	ns	ns
HPA054229	Q03113	GNA12	ns	ns	ns
HPA010087	Q14344	GNA13	ns	ns	ns
HPA050978	P30679	GNA15	ns	ns	ns
HPA018122	O95467;P63092;P84996;Q5JWF2	GNAS	ns	ns	ns
HPA027479	O95467;P63092;P84996;Q5JWF2	GNAS	ns	ns	ns
HPA028386	O95467;P63092;P84996;Q5JWF2	GNAS	ns	ns	ns
HPA048381	P40197	GP5	ns	ns	ns
HPA064082	P40197	GP5	ns	ns	ns
HPA065071	P40197	GP5	ns	ns	ns
HPA048214	Q9HCN6	GP6	ns	ns	ns
HPA060965	Q9HCN6	GP6	ns	ns	ns
HPA066482	Q9HCN6	GP6	ns	ns	ns
HPA054665	P14770	GP9	ns	ns	ns
HPA063182	P14770	GP9	ns	ns	ns
HPA039943	Q14439	GPR176	ns	ns	ns
HPA039979	Q14439	GPR176	ns	ns	ns
HPA013783	P32249	GPR183	ns	ns	ns
HPA013784	P32249	GPR183	ns	ns	ns
HPA028847	P32249	GPR183	ns	ns	ns
HPA047847	P22352	GPX3	ns	ns	ns
HPA062579	P22352	GPX3	ns	ns	ns
HPA067055	P22352	GPX3	ns	ns	ns
HPA036720	Q8TED1	GPX8	ns	ns	ns
HPA036721	Q8TED1	GPX8	ns	ns	ns
HPA042431	O15544	GR6 / C3orf27	ns	ns	ns
HPA023670	Q9BYG8	GSDMC	ns	ns	ns
HPA026317	Q9BYG8	GSDMC	ns	ns	ns
HPA021074	Q14520	HABP2	ns	ns	ns
HPA037539	P55084	HADHB	ns	ns	ns
HPA037540	P55084	HADHB	ns	ns	ns
HPA066099	P55084	HADHB	ns	ns	ns
HPA045254	P81172	HAMP	ns	ns	ns
HPA065275	P81172	HAMP	ns	ns	ns
HPA052080	Q92839	HAS1	ns	ns	ns
HPA060273	Q92839	HAS1	ns	ns	ns
HPA067602	Q92839	HAS1	ns	ns	ns
HPA051563	Q96QV1	HHIP	ns	ns	ns
HPA067457	P15822	HIVEP1	ns	ns	ns
HPA051677	Q96RW7	HMCN1	ns	ns	ns
HPA039076	P52926	HMGA2	ns	ns	ns
HPA056516	P31942	HNRNPH3	ns	ns	ns
HPA061982	P31269	HOXA9	ns	ns	ns
HPA066795	P00738	HP	ns	ns	ns
HPA054598	P04196	HRG	ns	ns	ns
HPA028808	P28222	HTR1B	ns	ns	ns
HPA055270	P28222	HTR1B	ns	ns	ns
HPA014011	P28223	HTR2A	ns	ns	ns
HPA064731	P28223	HTR2A	ns	ns	ns
HPA052903	P28335	HTR2C	ns	ns	ns
HPA051787	Q4G0P3	HYDIN	ns	ns	ns
HPA067155	Q4G0P3	HYDIN	ns	ns	ns
HPA049525	P01579	IFNG	ns	ns	ns
HPA053530	P01579	IFNG	ns	ns	ns
HPA063125	P01579	IFNG	ns	ns	ns
HPA048946	P05019	IGF1	ns	ns	ns
HPA052648	P05019	IGF1	ns	ns	ns
HPA004822	P08069	IGF1R	ns	ns	ns
HPA045563	P08069	IGF1R	ns	ns	ns
HPA052949	P08069	IGF1R	ns	ns	ns
HPA062273	Q9NZI8	IGF2BP1	ns	ns	ns
HPA035145	Q9Y6M1	IGF2BP2	ns	ns	ns
HPA054591	A1L1A6	IGSF23	ns	ns	ns
HPA051182	P22301	IL10	ns	ns	ns
HPA063270	P22301	IL10	ns	ns	ns
HPA044955	P20809	IL11	ns	ns	ns
HPA059191	P20809	IL11	ns	ns	ns
HPA048546	P01583	IL1A	ns	ns	ns
HPA044649	P01584	IL1B	ns	ns	ns
HPA007917	Q01638	IL1RL1	ns	ns	ns
HPA008412	P08700	IL3	ns	ns	ns
HPA030770	P08700	IL3	ns	ns	ns
HPA066598	P08700	IL3	ns	ns	ns
HPA040444	P24394	IL4R	ns	ns	ns
HPA044116	P24394	IL4R	ns	ns	ns
HPA050124	P24394	IL4R	ns	ns	ns
HPA059876	P24394	IL4R	ns	ns	ns
HPA058514	A6NMK8	INSYN2B	ns	ns	ns
HPA050862	Q9H1B7	IRF2BPL	ns	ns	ns
HPA061333	Q9H1B7	IRF2BPL	ns	ns	ns
HPA046433	P35568	IRS1	ns	ns	ns
HPA050221	P35568	IRS1	ns	ns	ns
HPA045721	Q9Y4H2	IRS2	ns	ns	ns
HPA046618	O75578	ITGA10	ns	ns	ns
HPA064008	O75578	ITGA10	ns	ns	ns
HPA031169	P08514	ITGA2B	ns	ns	ns
HPA031170	P08514	ITGA2B	ns	ns	ns
HPA031171	P08514	ITGA2B	ns	ns	ns
HPA042950	P13612	ITGA4	ns	ns	ns
HPA052415	P13612	ITGA4	ns	ns	ns
HPA064041	P13612	ITGA4	ns	ns	ns
HPA002642	P08648	ITGA5	ns	ns	ns
HPA003520	P08648	ITGA5	ns	ns	ns
HPA012696	P23229	ITGA6	ns	ns	ns
HPA027582	P23229	ITGA6	ns	ns	ns
HPA053298	P20701	ITGAL	ns	ns	ns
HPA002274	P11215	ITGAM	ns	ns	ns
HPA051326	P05556	ITGB1	ns	ns	ns
HPA064704	Q14573	ITPR3	ns	ns	ns
HPA003417	Q9BX67	JAM3	ns	ns	ns
HPA051218	Q6UVM3	KCNT2	ns	ns	ns
HPA024205	Q86Y91	KIF18B	ns	ns	ns
HPA027831	Q86Y91	KIF18B	ns	ns	ns
HPA028695	Q86Y91	KIF18B	ns	ns	ns
HPA068315	Q86Y91	KIF18B	ns	ns	ns
HPA036909	O95235	KIF20A	ns	ns	ns
HPA036910	O95235	KIF20A	ns	ns	ns
HPA066080	O95235	KIF20A	ns	ns	ns
HPA061862	P21583	KITLG	ns	ns	ns
HPA053837	Q9P2N7	KLHL13	ns	ns	ns
HPA035237	Q96CT2	KLHL29	ns	ns	ns
HPA057379	Q96CT2	KLHL29	ns	ns	ns
HPA001646	P01042	KNG1	ns	ns	ns
HPA015141	Q16363	LAMA4	ns	ns	ns
HPA015693	Q16363	LAMA4	ns	ns	ns
HPA048033	Q16363	LAMA4	ns	ns	ns
HPA014750	P11279	LAMP1	ns	ns	ns
HPA054704	P11279	LAMP1	ns	ns	ns
HPA029100	P13473	LAMP2	ns	ns	ns
HPA044767	P04180	LCAT	ns	ns	ns
HPA038250	Q86YD5	LDLRAD3	ns	ns	ns
HPA038251	Q86YD5	LDLRAD3	ns	ns	ns
HPA030721	P41159	LEP	ns	ns	ns
HPA030722	P41159	LEP	ns	ns	ns
HPA057322	P41159	LEP	ns	ns	ns
HPA030898	P48357	LEPR	ns	ns	ns
HPA030899	P48357	LEPR	ns	ns	ns
HPA018844	P15018	LIF	ns	ns	ns
HPA029950	Q6XZB0	LIPI	ns	ns	ns
HPA049665	Q6XZB0	LIPI	ns	ns	ns
HPA006660	P02545	LMNA	ns	ns	ns
HPA060604	P08519	LPA	ns	ns	ns
HPA063726	P08519	LPA	ns	ns	ns
HPA006224	Q92633	LPAR1	ns	ns	ns
HPA050667	Q92633	LPAR1	ns	ns	ns
HPA048749	P06858	LPL	ns	ns	ns
HPA066857	P06858	LPL	ns	ns	ns
HPA004182	Q07954	LRP1	ns	ns	ns
HPA064792	P98164	LRP2	ns	ns	ns
HPA015671	Q14114	LRP8	ns	ns	ns
HPA051347	Q14114	LRP8	ns	ns	ns
HPA063469	Q14114	LRP8	ns	ns	ns
HPA064106	Q14114	LRP8	ns	ns	ns
HPA013409	Q7Z2Q7	LRRC70	ns	ns	ns
HPA042061	Q8N2G4	LYPD1	ns	ns	ns
HPA043594	Q8N2G4	LYPD1	ns	ns	ns
HPA068335	Q8N2G4	LYPD1	ns	ns	ns
HPA053561	Q86Y78	LYPD6	ns	ns	ns
HPA043434	Q96GV9	MACIR	ns	ns	ns
HPA063825	Q9P2E8	MARCHF4	ns	ns	ns
HPA008848	P43121	MCAM	ns	ns	ns
HPA020038	P43121	MCAM	ns	ns	ns
HPA063834	P43121	MCAM	ns	ns	ns
HPA053763	Q5VYS4	MEDAG	ns	ns	ns
HPA036195	Q12866	MERTK	ns	ns	ns
HPA036196	Q12866	MERTK	ns	ns	ns
HPA054688	P03956	MMP1	ns	ns	ns
HPA066763	P03956	MMP1	ns	ns	ns
HPA052343	P09238	MMP10	ns	ns	ns
HPA053433	P09238	MMP10	ns	ns	ns
HPA036107	P45452	MMP13	ns	ns	ns
HPA054569	P45452	MMP13	ns	ns	ns
HPA059580	P45452	MMP13	ns	ns	ns
HPA065038	P08254	MMP3	ns	ns	ns
HPA063909	P14780	MMP9	ns	ns	ns
HPA058108	Q13201	MMRN1	ns	ns	ns
HPA007619	P40238	MPL	ns	ns	ns
HPA067472	P40238	MPL	ns	ns	ns
HPA061464	P05164	MPO	ns	ns	ns
HPA036387	Q96JB8	MPP4	ns	ns	ns
HPA057393	Q96JB8	MPP4	ns	ns	ns
HPA008966	Q96G30	MRAP2	ns	ns	ns
HPA009039	Q96G30	MRAP2	ns	ns	ns
HPA017642	Q9HD23	MRS2	ns	ns	ns
HPA052000	Q9HD23	MRS2	ns	ns	ns
HPA055174	Q1L6U9	MSMP	ns	ns	ns
HPA062800	Q1L6U9	MSMP	ns	ns	ns
HPA029040	Q6UB35	MTHFD1L	ns	ns	ns
HPA029041	Q6UB35	MTHFD1L	ns	ns	ns
HPA029042	Q6UB35	MTHFD1L	ns	ns	ns
HPA020660	P42898	MTHFR	ns	ns	ns
HPA063389	P42898	MTHFR	ns	ns	ns
HPA021515	Q8N699	MYCT1	ns	ns	ns
HPA047091	A7E2Y1	MYH7B	ns	ns	ns
HPA052679	A7E2Y1	MYH7B	ns	ns	ns
HPA056262	A7E2Y1	MYH7B	ns	ns	ns
HPA064516	A7E2Y1	MYH7B	ns	ns	ns
HPA018128	Q15746	MYLK	ns	ns	ns
HPA031677	Q15746	MYLK	ns	ns	ns
HPA048055	Q15746	MYLK	ns	ns	ns
HPA057158	Q9Y3Q0	NAALAD2	ns	ns	ns
HPA060820	Q9Y3Q0	NAALAD2	ns	ns	ns
HPA065419	Q9Y3Q0	NAALAD2	ns	ns	ns
HPA042411	Q09161	NCBP1	ns	ns	ns
HPA049031	Q09161	NCBP1	ns	ns	ns
HPA039883	P46934	NEDD4	ns	ns	ns
HPA046793	P46934	NEDD4	ns	ns	ns
HPA026763	Q9UMX5	NENF	ns	ns	ns
HPA028488	Q9UMX5	NENF	ns	ns	ns
HPA001914	Q16621	NFE2	ns	ns	ns
HPA049771	Q5HYW2	NHSL2	ns	ns	ns
HPA054858	Q5HYW2	NHSL2	ns	ns	ns
HPA059180	P40261	NNMT	ns	ns	ns
HPA065727	P40261	NNMT	ns	ns	ns
HPA046122	Q5SY16	NOL9	ns	ns	ns
HPA054986	Q5SY16	NOL9	ns	ns	ns
HPA063926	Q5SY16	NOL9	ns	ns	ns
HPA010964	Q02297	NRG1	ns	ns	ns
HPA038206	P56975	NRG3	ns	ns	ns
HPA038207	P56975	NRG3	ns	ns	ns
HPA017357	P21589	NT5E	ns	ns	ns
HPA017363	P21589	NT5E	ns	ns	ns
HPA048043	P21589	NT5E	ns	ns	ns
HPA049832	Q9HB63	NTN4	ns	ns	ns
HPA027455	O60285	NUAK1	ns	ns	ns
HPA027460	O60285	NUAK1	ns	ns	ns
HPA027462	O60285	NUAK1	ns	ns	ns
HPA057143	O60285	NUAK1	ns	ns	ns
HPA062351	Q9H1E3	NUCKS1	ns	ns	ns
HPA042761	A8MXV4	NUDT19	ns	ns	ns
HPA053125	A8MXV4	NUDT19	ns	ns	ns
HPA035619	P78380	OLR1	ns	ns	ns
HPA035620	P78380	OLR1	ns	ns	ns
HPA050798	P78380	OLR1	ns	ns	ns
HPA054772	P78380	OLR1	ns	ns	ns
HPA047127	O76099	OR7C1	ns	ns	ns
HPA029814	P13725	OSM	ns	ns	ns
HPA040397	P51575	P2RX1	ns	ns	ns
HPA044205	P51575	P2RX1	ns	ns	ns
HPA059917	P51575	P2RX1	ns	ns	ns
HPA015577	P47900	P2RY1	ns	ns	ns
HPA007601	Q7Z4N8	P4HA3	ns	ns	ns
HPA018884	P07237	P4HB	ns	ns	ns
HPA017959	Q9NP74	PALMD	ns	ns	ns
HPA030549	Q9NP74	PALMD	ns	ns	ns
HPA011835	Q9P2E7	PCDH10	ns	ns	ns
HPA011905	Q8WUM4	PDCD6IP	ns	ns	ns
HPA051110	Q8WUM4	PDCD6IP	ns	ns	ns
HPA051604	Q8WUM4	PDCD6IP	ns	ns	ns
HPA045273	P04085	PDGFA	ns	ns	ns
HPA051985	P04085	PDGFA	ns	ns	ns
HPA063058	P04085	PDGFA	ns	ns	ns
HPA065024	P04085	PDGFA	ns	ns	ns
HPA011325	P01127	PDGFB	ns	ns	ns
HPA006139	P13667	PDIA4	ns	ns	ns
HPA006337	P13667	PDIA4	ns	ns	ns
HPA034652	Q15084	PDIA6	ns	ns	ns
HPA034653	Q15084	PDIA6	ns	ns	ns
HPA036503	O15018	PDZD2	ns	ns	ns
HPA036504	O15018	PDZD2	ns	ns	ns
HPA064387	O15018	PDZD2	ns	ns	ns
HPA024637	P36871	PGM1	ns	ns	ns
HPA018018	Q6PCE3	PGM2L1	ns	ns	ns
HPA056995	Q6PCE3	PGM2L1	ns	ns	ns
HPA004100	P42338	PIK3CB	ns	ns	ns
HPA028903	P42338	PIK3CB	ns	ns	ns
HPA064207	P42338	PIK3CB	ns	ns	ns
HPA001743	O00625	PIR	ns	ns	ns
HPA041873	Q9UP65	PLA2G4C	ns	ns	ns
HPA043083	Q9UP65	PLA2G4C	ns	ns	ns
HPA053548	Q9UP65	PLA2G4C	ns	ns	ns
HPA048823	P00747	PLG	ns	ns	ns
HPA045188	Q5VZY2	PLPP4	ns	ns	ns
HPA052141	Q9HCM2	PLXNA4	ns	ns	ns
HPA040852	O15305	PMM2	ns	ns	ns
HPA063649	O15305	PMM2	ns	ns	ns
HPA059037	Q01851	POU4F1	ns	ns	ns
HPA068024	Q01851	POU4F1	ns	ns	ns
HPA047248	Q96QC0	PPP1R10	ns	ns	ns
HPA056756	Q96QC0	PPP1R10	ns	ns	ns
HPA045286	O95522	PRAMEF12	ns	ns	ns
HPA001235	Q96MT3	PRICKLE1	ns	ns	ns
HPA050037	Q96MT3	PRICKLE1	ns	ns	ns
HPA005550	P04070	PROC	ns	ns	ns
HPA050030	P04070	PROC	ns	ns	ns
HPA039461	Q9UNN8	PROCR	ns	ns	ns
HPA042831	Q9UNN8	PROCR	ns	ns	ns
HPA023974	P07225	PROS1	ns	ns	ns
HPA016503	P22891	PROZ	ns	ns	ns
HPA052006	P22891	PROZ	ns	ns	ns
HPA042924	Q9Y617	PSAT1	ns	ns	ns
HPA051588	Q9Y617	PSAT1	ns	ns	ns
HPA048972	O43242	PSMD3	ns	ns	ns
HPA035381	Q6ZW05	PTCHD4	ns	ns	ns
HPA041276	Q6ZW05	PTCHD4	ns	ns	ns
HPA054984	Q6ZW05	PTCHD4	ns	ns	ns
HPA029829	P43119	PTGIR	ns	ns	ns
HPA046574	P43119	PTGIR	ns	ns	ns
HPA049663	P43119	PTGIR	ns	ns	ns
HPA066204	P43119	PTGIR	ns	ns	ns
HPA038342	P26045	PTPN3	ns	ns	ns
HPA038343	P26045	PTPN3	ns	ns	ns
HPA046728	P26045	PTPN3	ns	ns	ns
HPA054453	P23467	PTPRB	ns	ns	ns
HPA067868	P23467	PTPRB	ns	ns	ns
HPA065722	P26022	PTX3	ns	ns	ns
HPA044920	Q53H96	PYCR3	ns	ns	ns
HPA053776	Q53H96	PYCR3	ns	ns	ns
HPA063416	Q53H96	PYCR3	ns	ns	ns
HPA061377	Q96E17	RAB3C	ns	ns	ns
HPA036950	Q9P0K7	RAI14	ns	ns	ns
HPA015667	Q7LDG7	RASGRP2	ns	ns	ns
HPA045885	P57052	RBM11	ns	ns	ns
HPA065792	P57052	RBM11	ns	ns	ns
HPA048969	P48378	RFX2	ns	ns	ns
HPA047942	P61587	RND3	ns	ns	ns
HPA055364	P61587	RND3	ns	ns	ns
HPA065881	P61587	RND3	ns	ns	ns
HPA007567	Q13464	ROCK1	ns	ns	ns
HPA008004	Q13464	ROCK1	ns	ns	ns
HPA026828	P04843	RPN1	ns	ns	ns
HPA037912	Q01196	RUNX1	ns	ns	ns
HPA049852	Q06455	RUNX1T1	ns	ns	ns
HPA053290	Q06455	RUNX1T1	ns	ns	ns
HPA064531	Q06455	RUNX1T1	ns	ns	ns
HPA066761	Q06455	RUNX1T1	ns	ns	ns
HPA052603	Q9NZJ4	SACS	ns	ns	ns
HPA048488	Q9UPU9	SAMD4A	ns	ns	ns
HPA065309	Q9UPU9	SAMD4A	ns	ns	ns
HPA049515	Q8WTV0	SCARB1	ns	ns	ns
HPA054712	Q8WTV0	SCARB1	ns	ns	ns
HPA043937	Q9UQD0	SCN8A	ns	ns	ns
HPA058780	Q9UQD0	SCN8A	ns	ns	ns
HPA064422	Q9UQD0	SCN8A	ns	ns	ns
HPA040196	P53992	SEC24C	ns	ns	ns
HPA040213	P53992	SEC24C	ns	ns	ns
HPA027227	P16581	SELE	ns	ns	ns
HPA057891	P16581	SELE	ns	ns	ns
HPA065850	P16581	SELE	ns	ns	ns
HPA011902	Q14242	SELPLG	ns	ns	ns
HPA022802	Q14242	SELPLG	ns	ns	ns
HPA044890	Q14242	SELPLG	ns	ns	ns
HPA052704	Q14242	SELPLG	ns	ns	ns
HPA048739	Q9UK55	SERPINA10	ns	ns	ns
HPA061957	P05154	SERPINA5	ns	ns	ns
HPA055767	P05546	SERPIND1	ns	ns	ns
HPA024527	P05121	SERPINE1	ns	ns	ns
HPA045409	P05121	SERPINE1	ns	ns	ns
HPA048738	P05155	SERPING1	ns	ns	ns
HPA048105	Q9BWM7	SFXN3	ns	ns	ns
HPA042456	A4FU49	SH3D21	ns	ns	ns
HPA066168	A4FU49	SH3D21	ns	ns	ns
HPA045205	P04278	SHBG	ns	ns	ns
HPA053902	A0PJX4	SHISA3	ns	ns	ns
HPA010089	Q9ULL8	SHROOM4	ns	ns	ns
HPA010565	Q9ULL8	SHROOM4	ns	ns	ns
HPA039040	Q9H6Q3	SLA2	ns	ns	ns
HPA046136	Q9H6Q3	SLA2	ns	ns	ns
HPA053746	Q9H6Q3	SLA2	ns	ns	ns
HPA066826	Q9H6Q3	SLA2	ns	ns	ns
HPA064728	Q8TBE7	SLC35G2	ns	ns	ns
HPA031532	Q8N695	SLC5A8	ns	ns	ns
HPA053103	Q8N695	SLC5A8	ns	ns	ns
HPA042110	P08294	SOD3	ns	ns	ns
HPA012378	Q92673	SORL1	ns	ns	ns
HPA031320	Q92673	SORL1	ns	ns	ns
HPA031321	Q92673	SORL1	ns	ns	ns
HPA031322	Q92673	SORL1	ns	ns	ns
HPA006889	Q99523	SORT1	ns	ns	ns
HPA037884	Q9BXB7	SPATA16	ns	ns	ns
HPA038441	Q9BXB7	SPATA16	ns	ns	ns
HPA005628	P17947	SPI1	ns	ns	ns
HPA044653	P17947	SPI1	ns	ns	ns
HPA030875	P12931	SRC	ns	ns	ns
HPA058020	O60687	SRPX2	ns	ns	ns
HPA019845	Q8WYL5	SSH1	ns	ns	ns
HPA052749	Q8WYL5	SSH1	ns	ns	ns
HPA023463	Q76I76	SSH2	ns	ns	ns
HPA044386	Q76I76	SSH2	ns	ns	ns
HPA057099	Q76I76	SSH2	ns	ns	ns
HPA054566	Q8NDV1	ST6GALNAC3	ns	ns	ns
HPA026871	Q8WWQ8	STAB2	ns	ns	ns
HPA038189	P32856	STX2	ns	ns	ns
HPA057594	P32856	STX2	ns	ns	ns
HPA001330	Q12846	STX4	ns	ns	ns
HPA063868	Q15833	STXBP2	ns	ns	ns
HPA030958	Q5T5C0	STXBP5	ns	ns	ns
HPA049727	Q5T5C0	STXBP5	ns	ns	ns
HPA003552	Q8NFX7	STXBP6	ns	ns	ns
HPA029300	Q8NFX7	STXBP6	ns	ns	ns
HPA051204	Q8IWU6	SULF1	ns	ns	ns
HPA054728	Q8IWU6	SULF1	ns	ns	ns
HPA028728	P49888	SULT1E1	ns	ns	ns
HPA001384	P43405	SYK	ns	ns	ns
HPA047866	P17542	TAL1	ns	ns	ns
HPA017082	P21731	TBXA2R	ns	ns	ns
HPA051183	P21731	TBXA2R	ns	ns	ns
HPA065207	P21731	TBXA2R	ns	ns	ns
HPA065250	P21731	TBXA2R	ns	ns	ns
HPA031257	P24557	TBXAS1	ns	ns	ns
HPA031258	P24557	TBXAS1	ns	ns	ns
HPA031259	P24557	TBXAS1	ns	ns	ns
HPA031260	P24557	TBXAS1	ns	ns	ns
HPA027549	Q8N9U0	TC2N	ns	ns	ns
HPA041631	P20061	TCN1	ns	ns	ns
HPA043905	P20061	TCN1	ns	ns	ns
HPA005575	P10646	TFPI	ns	ns	ns
HPA011937	Q9UP52	TFR2	ns	ns	ns
HPA017171	Q9UP52	TFR2	ns	ns	ns
HPA047516	P01137	TGFB1	ns	ns	ns
HPA049818	P61812	TGFB2	ns	ns	ns
HPA060541	P61812	TGFB2	ns	ns	ns
HPA065065	P61812	TGFB2	ns	ns	ns
HPA067580	P61812	TGFB2	ns	ns	ns
HPA037420	Q9H5L6	THAP9	ns	ns	ns
HPA037421	Q9H5L6	THAP9	ns	ns	ns
HPA021513	P07996	THBS1	ns	ns	ns
HPA042942	P07996	THBS1	ns	ns	ns
HPA019596	P40225	THPO	ns	ns	ns
HPA042965	P40225	THPO	ns	ns	ns
HPA048828	P40225	THPO	ns	ns	ns
HPA051629	P40225	THPO	ns	ns	ns
HPA053417	P01033	TIMP1	ns	ns	ns
HPA064888	P16035	TIMP2	ns	ns	ns
HPA051828	Q9Y4G6	TLN2	ns	ns	ns
HPA054787	Q9Y4G6	TLN2	ns	ns	ns
HPA056857	Q9BZW5	TM6SF1	ns	ns	ns
HPA044166	Q8TDI8	TMC1	ns	ns	ns
HPA028736	Q8N7C4	TMEM217	ns	ns	ns
HPA045432	Q8N7C4	TMEM217	ns	ns	ns
HPA059261	Q8N7C4	TMEM217	ns	ns	ns
HPA041921	Q2M3C6	TMEM266	ns	ns	ns
HPA041977	Q2M3C6	TMEM266	ns	ns	ns
HPA049425	Q2M3C6	TMEM266	ns	ns	ns
HPA050631	P01375	TNF	ns	ns	ns
HPA055037	P01375	TNF	ns	ns	ns
HPA064998	P01375	TNF	ns	ns	ns
HPA037513	Q9UBN6	TNFRSF10D	ns	ns	ns
HPA055993	Q9UBN6	TNFRSF10D	ns	ns	ns
HPA065387	Q9UBN6	TNFRSF10D	ns	ns	ns
HPA016700	Q86YW5	TREML1	ns	ns	ns
HPA017860	Q86YW5	TREML1	ns	ns	ns
HPA023980	Q9UJT1	TUBD1	ns	ns	ns
HPA027090	Q9UJT1	TUBD1	ns	ns	ns
HPA043871	Q16881	TXNRD1	ns	ns	ns
HPA062986	Q06418	TYRO3	ns	ns	ns
HPA041943	P26368	U2AF2	ns	ns	ns
HPA064409	P26368	U2AF2	ns	ns	ns
HPA038839	Q8IWV7	UBR1	ns	ns	ns
HPA046727	Q8IWV7	UBR1	ns	ns	ns
HPA038195	Q6UW78	UQCC3	ns	ns	ns
HPA046851	Q6UW78	UQCC3	ns	ns	ns
HPA036233	P22415	USF1	ns	ns	ns
HPA036535	P22415	USF1	ns	ns	ns
HPA006882	Q9BV40	VAMP8	ns	ns	ns
HPA007215	Q9BV40	VAMP8	ns	ns	ns
HPA063777	P18206	VCL	ns	ns	ns
HPA053984	P15692	VEGFA	ns	ns	ns
HPA063302	P15692	VEGFA	ns	ns	ns
HPA055171	P49767	VEGFC	ns	ns	ns
HPA026645	Q14D04	VEPH1	ns	ns	ns
HPA041588	Q14D04	VEPH1	ns	ns	ns
HPA051312	P98155	VLDLR	ns	ns	ns
HPA002022	P42768	WAS	ns	ns	ns
HPA039090	Q9UPY6	WASF3	ns	ns	ns
HPA003739	O43516	WIPF1	ns	ns	ns
HPA042428	P98170	XIAP	ns	ns	ns
HPA055105	B2RXF5	ZBTB42	ns	ns	ns
HPA066961	B2RXF5	ZBTB42	ns	ns	ns
HPA023128	Q8N895	ZNF366	ns	ns	ns
HPA023526	Q8N895	ZNF366	ns	ns	ns
HPA052024	Q96IT1	ZNF496	ns	ns	ns
HPA055834	Q96IT1	ZNF496	ns	ns	ns

### Sheet: Tab_2 IC-MS
Tab_2: List of proteins identified in plasma by IC-MS using antibody HPA059937
Accession	Description	Protein Name	GENE NAME	Z-score	Sum(Coverage)	Sum(# Proteins)	Sum(# Unique Peptides)	Sum(# Peptides)	Sum(# PSMs)	Area Replicate 1	Area Replicate 2	Area Replicate 3	# Peptides Replicate 1	# Peptides Replicate 2	# Peptides Replicate 3	# PSM replicate 1	# PSM replicate 2	# PSM replicate 3	sequence coverage replicate 1	sequence coverage replicate 2	sequence coverage replicate 3	Score Replicate 1	Score Replicate 2	Score Replicate 3	# AAs	MW [kDa]	calc. pI
P01782	Immunoglobulin heavy variable 3-9 OS=Homo sapiens GN=IGHV3-9 PE=1 SV=2 - [HV309_HUMAN]	Immunoglobulin heavy variable 3-9 OS	IGHV3-9	-0.76137	0.1864	5	2	2	4	14100000	10900000	9730000	1	1	2	1	1	2	0.0932	0.0932	0.1864	2.84	2.9	5.69	118	12.9	7.08
P02654	Apolipoprotein C-I OS=Homo sapiens GN=APOC1 PE=1 SV=1 - [APOC1_HUMAN]	Apolipoprotein C-I OS	APOC1	-0.708659	0.2892	1	3	3	18	101000000	479000000	659000000	2	2	3	3	6	9	0.2651	0.2651	0.2892	9.12	18.28	24.83	83	9.3	8.47
P02765	Alpha-2-HS-glycoprotein OS=Homo sapiens GN=AHSG PE=1 SV=1 - [FETUA_HUMAN]	Alpha-2-HS-glycoprotein OS	AHSG	-0.707185	0.1008	1	3	3	10	35100000	53300000	37800000	2	2	2	4	3	3	0.0736	0.0654	0.0736	10.91	9.82	10.85	367	39.3	5.72
P02768	Serum albumin OS=Homo sapiens GN=ALB PE=1 SV=2 - [ALBU_HUMAN]	Serum albumin OS	ALB	-0.683158	0.5878	3	35	35	158	1210000000	1530000000	2170000000	22	25	34	38	50	70	0.4368	0.4548	0.5714	146.86	173.61	247.96	609	69.3	6.28
P05155-2	Isoform 2 of Plasma protease C1 inhibitor OS=Homo sapiens GN=SERPING1 - [IC1_HUMAN]	Isoform 2 of Plasma protease C1 inhibitor OS	SERPING1	-0.677009	0.1161	3	4	4	15	36000000	27200000	65500000	3	3	4	4	3	8	0.0871	0.0871	0.1161	13.61	8.82	28.82	448	49.7	6.54
P08603	Complement factor H OS=Homo sapiens GN=CFH PE=1 SV=4 - [CFAH_HUMAN]	Complement factor H OS	CFH	-0.670382	0.078	2	7	7	10	4870000	6350000	4580000	2	5	3	2	5	3	0.0187	0.0593	0.0325	6.01	15.82	9.36	1231	139	6.61
P01825	Immunoglobulin heavy variable 4-59 OS=Homo sapiens GN=IGHV4-59 PE=1 SV=2 - [HV459_HUMAN]	Immunoglobulin heavy variable 4-59 OS	IGHV4-59	-0.665155	0.1379	9	1	1	3	18800000	11200000	18900000	1	1	1	1	1	1	0.1379	0.1379	0.1379	4.03	3.1	3.41	116	12.9	9.29
P00739	Haptoglobin-related protein OS=Homo sapiens GN=HPR PE=2 SV=2 - [HPTR_HUMAN]	Haptoglobin-related protein OS	HPR	-0.654486	0.296	2	2	11	15	5220000	99600000	149000000	1	5	8	1	5	9	0.0402	0.1322	0.227	3.08	15.22	26.38	348	39	7.09
P01009-2	Isoform 2 of Alpha-1-antitrypsin OS=Homo sapiens GN=SERPINA1 - [A1AT_HUMAN]	Isoform 2 of Alpha-1-antitrypsin OS	SERPINA1	-0.650214	0.4708	3	13	13	39	71400000	212000000	287000000	6	9	11	9	13	17	0.2507	0.3733	0.4318	33.04	47.22	61.01	359	40.2	5.47
P01023	Alpha-2-macroglobulin OS=Homo sapiens GN=A2M PE=1 SV=3 - [A2MG_HUMAN]	Alpha-2-macroglobulin OS	A2M	-0.645724	0.3039	3	32	32	84	69900000	66300000	79900000	19	27	30	20	30	34	0.209	0.2659	0.2917	71.46	100.48	123.31	1474	163.2	6.46
P01042	Kininogen-1 OS=Homo sapiens GN=KNG1 PE=1 SV=2 - [KNG1_HUMAN]	Kininogen-1 OS	KNG1	-0.638599	0.2562	3	13	13	48	96300000	72900000	81500000	8	10	13	13	15	20	0.1801	0.2112	0.2562	38.03	38.05	51.76	644	71.9	6.81
P00450	Ceruloplasmin OS=Homo sapiens GN=CP PE=1 SV=1 - [CERU_HUMAN]	Ceruloplasmin OS	CP	-0.630005	0.1371	1	9	9	18	92500000	25000000	24200000	6	7	5	6	7	5	0.0854	0.1127	0.0704	20.31	23.5	17.76	1065	122.1	5.72
P02787	Serotransferrin OS=Homo sapiens GN=TF PE=1 SV=3 - [TRFE_HUMAN]	Serotransferrin OS	TF	-0.629764	0.3066	1	18	18	36	35500000	56700000	85700000	9	10	15	10	10	16	0.1777	0.1819	0.265	32.64	33.74	50.34	698	77	7.12
P02763	Alpha-1-acid glycoprotein 1 OS=Homo sapiens GN=ORM1 PE=1 SV=1 - [A1AG1_HUMAN]	Alpha-1-acid glycoprotein 1 OS	ORM1	-0.615282	0.2637	2	5	5	7	12100000	7890000	26900000	1	2	4	1	2	4	0.0746	0.1343	0.204	3.16	6.69	11.87	201	23.5	5.02
P00738	Haptoglobin OS=Homo sapiens GN=HP PE=1 SV=1 - [HPT_HUMAN]	Haptoglobin OS	HP	-0.613131	0.3695	2	6	15	26	22700000	98000000	153000000	5	9	12	5	9	12	0.1453	0.266	0.2685	16.33	29.8	36.36	406	45.2	6.58
P04217	Alpha-1B-glycoprotein OS=Homo sapiens GN=A1BG PE=1 SV=4 - [A1BG_HUMAN]	Alpha-1B-glycoprotein OS	A1BG	-0.603087	0.1111	2	4	4	8	20600000	20700000	21500000	4	1	3	4	1	3	0.1111	0.0343	0.0768	13	3.98	8.92	495	54.2	5.86
P01834	Immunoglobulin kappa constant OS=Homo sapiens GN=IGKC PE=1 SV=2 - [IGKC_HUMAN]	Immunoglobulin kappa constant OS	IGKC	-0.601025	0.8037	1	2	7	51	2220000000	1540000000	1750000000	7	7	7	18	16	17	0.8037	0.8037	0.8037	82.59	66.76	69.94	107	11.8	6.52
P02790	Hemopexin OS=Homo sapiens GN=HPX PE=1 SV=2 - [HEMO_HUMAN]	Hemopexin OS	HPX	-0.600371	0.2446	1	8	8	16	201000000	70100000	135000000	1	5	7	1	7	8	0.0519	0.171	0.2251	5.08	24.66	28.64	462	51.6	7.02
P01876	Immunoglobulin heavy constant alpha 1 OS=Homo sapiens GN=IGHA1 PE=1 SV=2 - [IGHA1_HUMAN]	Immunoglobulin heavy constant alpha 1 OS	IGHA1	-0.598892	0.3881	2	7	8	23	275000000	359000000	363000000	4	6	7	7	8	8	0.2408	0.3286	0.3286	30.16	30.79	28.91	353	37.6	6.51
P04003	C4b-binding protein alpha chain OS=Homo sapiens GN=C4BPA PE=1 SV=2 - [C4BPA_HUMAN]	C4b-binding protein alpha chain OS	C4BPA	-0.596874	0.1709	1	7	7	14	56900000	64700000	48800000	4	4	6	4	4	6	0.1055	0.1005	0.1441	13.08	13.98	18.44	597	67	7.3
P0DOX7	Immunoglobulin kappa light chain OS=Homo sapiens PE=1 SV=1 - [IGK_HUMAN]	Immunoglobulin kappa light chain OS	IGK	-0.582257	0.5374	2	3	8	48	1750000000	1540000000	1650000000	7	8	7	15	17	16	0.4533	0.5374	0.4533	71.71	67.45	62.75	214	23.4	7.17
P01011	Alpha-1-antichymotrypsin OS=Homo sapiens GN=SERPINA3 PE=1 SV=2 - [AACT_HUMAN]	Alpha-1-antichymotrypsin OS	SERPINA3	-0.582098	0.2128	2	7	7	13	74500000	57000000	133000000	5	5	3	5	5	3	0.1608	0.1418	0.0875	17.03	17.4	10.22	423	47.6	5.52
P01859	Immunoglobulin heavy constant gamma 2 OS=Homo sapiens GN=IGHG2 PE=1 SV=2 - [IGHG2_HUMAN]	Immunoglobulin heavy constant gamma 2 OS	IGHG2	-0.579816	0.3405	1	3	8	24	776000000	602000000	728000000	4	6	7	5	9	10	0.1748	0.2546	0.2883	16.08	28.08	32.62	326	35.9	7.59
P01861	Immunoglobulin heavy constant gamma 4 OS=Homo sapiens GN=IGHG4 PE=1 SV=1 - [IGHG4_HUMAN]	Immunoglobulin heavy constant gamma 4 OS	IGHG4	-0.563341	0.3211	1	2	7	16	746000000	585000000	728000000	3	4	7	3	5	8	0.1254	0.1682	0.3211	9.2	15.31	25.37	327	35.9	7.36
P01871	Immunoglobulin heavy constant mu OS=Homo sapiens GN=IGHM PE=1 SV=4 - [IGHM_HUMAN]	Immunoglobulin heavy constant mu OS	IGHM	-0.554331	0.4084	2	3	13	76	1980000000	1500000000	1570000000	7	12	11	14	32	30	0.2472	0.3797	0.3311	54.79	126.99	112.39	453	49.4	6.77
P0DOX6	Immunoglobulin mu heavy chain OS=Homo sapiens PE=1 SV=1 - [IGM_HUMAN]	Immunoglobulin mu heavy chain OS	IGM	-0.545418	0.3281	1	1	11	73	1980000000	1500000000	1570000000	7	10	9	14	31	28	0.1944	0.3056	0.224	54.79	121.33	106.99	576	63.4	7.87
P01860	Immunoglobulin heavy constant gamma 3 OS=Homo sapiens GN=IGHG3 PE=1 SV=2 - [IGHG3_HUMAN]	Immunoglobulin heavy constant gamma 3 OS	IGHG3	-0.537294	0.4324	1	5	11	37	1030000000	834000000	632000000	7	8	10	12	13	12	0.3263	0.3263	0.3952	49.73	44.38	41.51	377	41.3	7.9
P05546	Heparin cofactor 2 OS=Homo sapiens GN=SERPIND1 PE=1 SV=3 - [HEP2_HUMAN]	Heparin cofactor 2 OS	SERPIND1	-0.53415	0.2084	1	7	7	17	17300000	40100000	30500000	3	4	5	3	6	8	0.1042	0.1042	0.1503	11.42	18.45	23.01	499	57	6.9
P02649	Apolipoprotein E OS=Homo sapiens GN=APOE PE=1 SV=1 - [APOE_HUMAN]	Apolipoprotein E OS	APOE	-0.529003	0.5457	1	14	14	36	231000000	188000000	202000000	10	10	13	12	10	14	0.4543	0.4101	0.5174	46.08	34.29	50.29	317	36.1	5.73
P00734	Prothrombin OS=Homo sapiens GN=F2 PE=1 SV=2 - [THRB_HUMAN]	Prothrombin OS	F2	-0.523499	0.3601	1	16	16	50	173000000	117000000	134000000	12	13	13	16	16	18	0.2846	0.3119	0.2781	66.63	66.23	67.2	622	70	5.9
P01019	Angiotensinogen OS=Homo sapiens GN=AGT PE=1 SV=1 - [ANGT_HUMAN]	Angiotensinogen OS	AGT	-0.52239	0.0866	1	3	3	7	21200000	11400000	12100000	2	3	2	2	3	2	0.0515	0.0866	0.0598	6.52	9.49	7.24	485	53.1	6.32
P35858	Insulin-like growth factor-binding protein complex acid labile subunit OS=Homo sapiens GN=IGFALS PE=1 SV=1 - [ALS_HUMAN]	Insulin-like growth factor-binding protein complex acid labile subunit OS	IGFALS	-0.521752	0.1983	2	8	9	14	9750000	17600000	24100000	4	4	6	4	4	6	0.0975	0.086	0.1322	14.7	13.63	19.71	605	66	6.79
P68871	Hemoglobin subunit beta OS=Homo sapiens GN=HBB PE=1 SV=2 - [HBB_HUMAN]	Hemoglobin subunit beta OS	HBB	-0.502843	0.4286	2	4	4	8	31600000	16100000	18900000	2	3	3	2	3	3	0.1973	0.3469	0.2789	8.27	11.25	11.13	147	16	7.28
P10909-4	Isoform 4 of Clusterin OS=Homo sapiens GN=CLU - [CLUS_HUMAN]	Isoform 4 of Clusterin OS	CLU	-0.502395	0.2452	5	10	10	19	209000000	228000000	157000000	5	6	8	5	6	8	0.149	0.1899	0.1995	19.22	21.57	24.73	416	48.8	6.71
P07225	Vitamin K-dependent protein S OS=Homo sapiens GN=PROS1 PE=1 SV=1 - [PROS_HUMAN]	Vitamin K-dependent protein S OS	PROS1	-0.495654	0.0607	1	3	3	4	6350000	7020000	6740000	1	2	1	1	2	1	0.0251	0.0355	0.0237	3.04	6.18	3.66	676	75.1	5.67
P27169	Serum paraoxonase/arylesterase 1 OS=Homo sapiens GN=PON1 PE=1 SV=3 - [PON1_HUMAN]	Serum paraoxonase/arylesterase 1 OS	PON1	-0.491266	0.2338	1	5	5	13	121000000	53100000	81700000	4	3	4	5	3	5	0.2028	0.1352	0.1662	21.44	10.6	18.42	355	39.7	5.22
P55056	Apolipoprotein C-IV OS=Homo sapiens GN=APOC4 PE=1 SV=1 - [APOC4_HUMAN]	Apolipoprotein C-IV OS	APOC4	-0.485091	0.1811	1	3	3	4	8150000	8160000	129000000	1	1	2	1	1	2	0.0945	0.0866	0.1654	2.82	3.04	5.11	127	14.5	8.92
P06681-2	Isoform 2 of Complement C2 OS=Homo sapiens GN=C2 - [CO2_HUMAN]	Isoform 2 of Complement C2 OS	C2	-0.484766	0.0613	3	3	3	7	14500000	7420000	10800000	2	2	3	2	2	3	0.039	0.039	0.0613	6.06	5.27	8.34	538	60.3	8.18
P06727	Apolipoprotein A-IV OS=Homo sapiens GN=APOA4 PE=1 SV=3 - [APOA4_HUMAN]	Apolipoprotein A-IV OS	APOA4	-0.484587	0.4571	1	18	18	53	135000000	144000000	189000000	9	13	16	13	19	21	0.2778	0.3687	0.3914	51.75	63.19	68.29	396	45.4	5.38
P08697	Alpha-2-antiplasmin OS=Homo sapiens GN=SERPINF2 PE=1 SV=3 - [A2AP_HUMAN]	Alpha-2-antiplasmin OS	SERPINF2	-0.484175	0.1385	2	5	5	8	31600000	16000000	32300000	2	2	4	2	2	4	0.0489	0.0468	0.1141	5.75	5.92	13.15	491	54.5	6.29
P02647	Apolipoprotein A-I OS=Homo sapiens GN=APOA1 PE=1 SV=1 - [APOA1_HUMAN]	Apolipoprotein A-I OS	APOA1	-0.481307	0.6929	1	22	22	138	3770000000	4100000000	5650000000	17	18	22	38	40	60	0.5693	0.5693	0.6929	136.24	132.98	192.2	267	30.8	5.76
P04114	Apolipoprotein B-100 OS=Homo sapiens GN=APOB PE=1 SV=2 - [APOB_HUMAN]	Apolipoprotein B-100 OS	APOB	-0.464885	0.3355	1	113	113	282	185000000	134000000	161000000	65	74	98	75	90	117	0.2196	0.2222	0.284	277.03	309.05	393.16	4563	515.3	7.05
P09871	Complement C1s subcomponent OS=Homo sapiens GN=C1S PE=1 SV=1 - [C1S_HUMAN]	Complement C1s subcomponent OS	C1S	-0.461869	0.1526	5	7	7	15	34000000	57000000	55100000	3	5	6	3	5	7	0.0741	0.1192	0.1366	13.19	18.56	24.7	688	76.6	4.96
O14791-3	Isoform 3 of Apolipoprotein L1 OS=Homo sapiens GN=APOL1 - [APOL1_HUMAN]	Isoform 3 of Apolipoprotein L1 OS	APOL1	-0.451643	0.1026	3	3	3	8	31600000	23100000	29900000	1	2	3	1	3	4	0.0237	0.0789	0.1026	2.98	9.07	12.87	380	42.1	5.8
P00747	Plasminogen OS=Homo sapiens GN=PLG PE=1 SV=2 - [PLMN_HUMAN]	Plasminogen OS	PLG	-0.447888	0.416	1	24	24	49	98200000	90300000	89600000	14	12	18	16	13	20	0.3025	0.2346	0.3395	59.77	48.86	71.46	810	90.5	7.24
P01024	Complement C3 OS=Homo sapiens GN=C3 PE=1 SV=2 - [CO3_HUMAN]	Complement C3 OS	C3	-0.447122	0.5105	1	69	69	315	817000000	592000000	681000000	49	55	63	93	103	119	0.4113	0.4299	0.4666	361.3	377.9	426.48	1663	187	6.4
P0DOX2	Immunoglobulin alpha-2 heavy chain OS=Homo sapiens PE=1 SV=1 - [IGA2_HUMAN]	Immunoglobulin alpha-2 heavy chain OS	IGA2	-0.44269	0.1209	2	2	4	9	69900000	291000000	139000000	3	2	3	4	2	3	0.0989	0.0462	0.0879	14.2	5.94	10.18	455	48.9	6.81
Q96PD5	N-acetylmuramoyl-L-alanine amidase OS=Homo sapiens GN=PGLYRP2 PE=1 SV=1 - [PGRP2_HUMAN]	N-acetylmuramoyl-L-alanine amidase OS	PGLYRP2	-0.439282	0.0868	2	3	3	5	7920000	6440000	9630000	1	2	2	1	2	2	0.0399	0.0625	0.0642	3.48	6.39	7.84	576	62.2	7.55
P12259	Coagulation factor V OS=Homo sapiens GN=F5 PE=1 SV=4 - [FA5_HUMAN]	Coagulation factor V OS	F5	-0.432807	0.0207	1	4	4	5	4870000	2980000	4560000	2	1	2	2	1	2	0.0108	0.0054	0.0099	6.45	2.78	5.04	2224	251.5	6.05
P01031	Complement C5 OS=Homo sapiens GN=C5 PE=1 SV=4 - [CO5_HUMAN]	Complement C5 OS	C5	-0.431543	0.1348	1	16	16	29	43500000	30200000	33700000	10	9	10	10	9	10	0.0931	0.0758	0.0746	38.03	31.13	30.79	1676	188.2	6.52
P19827	Inter-alpha-trypsin inhibitor heavy chain H1 OS=Homo sapiens GN=ITIH1 PE=1 SV=3 - [ITIH1_HUMAN]	Inter-alpha-trypsin inhibitor heavy chain H1 OS	ITIH1	-0.427981	0.0681	3	4	4	13	163000000	158000000	103000000	4	3	3	5	4	4	0.0681	0.0549	0.0549	21.21	17.17	17.24	911	101.3	6.79
P06396-2	Isoform 2 of Gelsolin OS=Homo sapiens GN=GSN - [GELS_HUMAN]	Isoform 2 of Gelsolin OS	GSN	-0.427268	0.2298	4	13	13	31	174000000	105000000	109000000	8	10	10	9	11	11	0.1628	0.1847	0.1915	35.31	38.28	39.18	731	80.6	5.85
P01700	Immunoglobulin lambda variable 1-47 OS=Homo sapiens GN=IGLV1-47 PE=1 SV=2 - [LV147_HUMAN]	Immunoglobulin lambda variable 1-47 OS	IGLV1-47	-0.417686	0.2479	2	2	2	4	41700000	34900000	42300000	1	1	2	1	1	2	0.1111	0.1111	0.2479	3.86	3.11	6.27	117	12.3	5.91
P13671	Complement component C6 OS=Homo sapiens GN=C6 PE=1 SV=3 - [CO6_HUMAN]	Complement component C6 OS	C6	-0.416859	0.1552	1	12	12	22	33200000	24900000	27000000	7	8	7	7	8	7	0.0942	0.1039	0.0996	28.82	25.69	26.53	934	104.7	6.76
O43866	CD5 antigen-like OS=Homo sapiens GN=CD5L PE=1 SV=1 - [CD5L_HUMAN]	CD5 antigen-like OS	CD5L	-0.411978	0.4438	1	11	11	33	145000000	104000000	147000000	8	7	10	11	9	13	0.3314	0.3429	0.4236	44.08	33.26	46.13	347	38.1	5.47
P19823	Inter-alpha-trypsin inhibitor heavy chain H2 OS=Homo sapiens GN=ITIH2 PE=1 SV=2 - [ITIH2_HUMAN]	Inter-alpha-trypsin inhibitor heavy chain H2 OS	ITIH2	-0.405524	0.2315	1	20	20	37	135000000	211000000	192000000	11	11	13	13	11	13	0.1332	0.1564	0.1691	41.85	32.67	40.08	946	106.4	6.86
P04004	Vitronectin OS=Homo sapiens GN=VTN PE=1 SV=1 - [VTNC_HUMAN]	Vitronectin OS	VTN	-0.404454	0.2427	1	9	9	22	334000000	332000000	302000000	6	7	6	6	9	7	0.1715	0.2218	0.1904	22.23	29.88	22.43	478	54.3	5.8
P05090	Apolipoprotein D OS=Homo sapiens GN=APOD PE=1 SV=1 - [APOD_HUMAN]	Apolipoprotein D OS	APOD	-0.392223	0.2011	1	3	3	6	103000000	95000000	96000000	1	3	2	1	3	2	0.0741	0.2011	0.1323	3.92	10.27	6.69	189	21.3	5.15
P02679-2	Isoform Gamma-A of Fibrinogen gamma chain OS=Homo sapiens GN=FGG - [FIBG_HUMAN]	Isoform Gamma-A of Fibrinogen gamma chain OS	FGG	-0.390809	0.6888	2	26	26	147	5160000000	3890000000	3370000000	18	19	26	41	50	56	0.5698	0.5584	0.6888	175.25	196.73	203.94	437	49.5	6.09
P00761	Trypsin OS=Sus scrofa PE=1 SV=1 FPTDDDDKIVGGYTCAANSIPYQVSLNSGSHFCGGSLINSQWVVSAAHCYKSRIQVRLGE - [TRYP_PIG]	Trypsin OS	TRYP_PIG	-0.390185	0.4035	1	5	5	9	6150000000	36300000	1690000000	2	3	4	2	3	4	0.1754	0.2573	0.345	5.95	11	11.71	171	18	7.53
Q14624	Inter-alpha-trypsin inhibitor heavy chain H4 OS=Homo sapiens GN=ITIH4 PE=1 SV=4 - [ITIH4_HUMAN]	Inter-alpha-trypsin inhibitor heavy chain H4 OS	ITIH4	-0.383318	0.2505	1	2	16	50	132000000	98300000	116000000	12	8	15	22	11	17	0.1882	0.129	0.2129	42.72	44.55	60.27	930	103.3	6.98
Q14624-3	Isoform 3 of Inter-alpha-trypsin inhibitor heavy chain H4 OS=Homo sapiens GN=ITIH4 - [ITIH4_HUMAN]	Isoform 3 of Inter-alpha-trypsin inhibitor heavy chain H4 OS	ITIH4	-0.383318	0.2478	3	1	15	48	132000000	98300000	116000000	11	8	14	21	11	16	0.1833	0.1333	0.2089	39.89	44.55	57.31	900	99.8	6.47
P02747	Complement C1q subcomponent subunit C OS=Homo sapiens GN=C1QC PE=1 SV=3 - [C1QC_HUMAN]	Complement C1q subcomponent subunit C OS	C1QC	-0.378961	0.2531	1	5	5	9	217000000	149000000	158000000	2	3	4	2	3	4	0.1224	0.1755	0.2	8.49	10.65	13.08	245	25.8	8.41
P07360	Complement component C8 gamma chain OS=Homo sapiens GN=C8G PE=1 SV=3 - [CO8G_HUMAN]	Complement component C8 gamma chain OS	C8G	-0.377048	0.3366	1	5	5	10	27500000	26400000	35000000	3	3	4	3	3	4	0.2376	0.203	0.2921	10.65	10.19	11.98	202	22.3	8.31
P01619	Immunoglobulin kappa variable 3-20 OS=Homo sapiens GN=IGKV3-20 PE=1 SV=2 - [KV320_HUMAN]	Immunoglobulin kappa variable 3-20 OS	IGKV3-20	-0.368915	0.3276	2	2	2	6	350000000	156000000	184000000	1	2	2	1	3	2	0.1379	0.3276	0.3276	4.25	10.26	7.4	116	12.5	4.96
P00736	Complement C1r subcomponent OS=Homo sapiens GN=C1R PE=1 SV=2 - [C1R_HUMAN]	Complement C1r subcomponent OS	C1R	-0.367437	0.2014	1	10	10	20	54000000	38300000	27900000	8	6	6	8	6	6	0.1858	0.122	0.1362	32.16	19.47	22.98	705	80.1	6.21
P02675	Fibrinogen beta chain OS=Homo sapiens GN=FGB PE=1 SV=2 - [FIBB_HUMAN]	Fibrinogen beta chain OS	FGB	-0.364432	0.6741	1	30	30	216	4690000000	3220000000	3060000000	21	25	26	67	80	69	0.5418	0.4929	0.664	289.65	308.24	263.63	491	55.9	8.27
P02760	Protein AMBP OS=Homo sapiens GN=AMBP PE=1 SV=1 - [AMBP_HUMAN]	Protein AMBP OS	AMBP	-0.350064	0.2159	1	6	6	13	168000000	65300000	115000000	4	3	6	4	3	6	0.1477	0.1136	0.2159	11.78	9.04	17.55	352	39	6.25
P0C0L5	Complement C4-B OS=Homo sapiens GN=C4B PE=1 SV=2 - [CO4B_HUMAN]	Complement C4-B OS	C4B	-0.348592	0.2139	1	2	28	68	145000000	103000000	143000000	15	18	27	16	19	33	0.1187	0.1376	0.2081	58.72	63.83	109.72	1744	192.6	7.27
P0C0L4-2	Isoform 2 of Complement C4-A OS=Homo sapiens GN=C4A - [CO4A_HUMAN]	Isoform 2 of Complement C4-A OS	C4A	-0.34422	0.2197	2	2	28	71	145000000	103000000	143000000	17	19	27	18	20	33	0.1449	0.1484	0.2138	67.82	66.94	107.73	1698	187.6	7.12
P02655	Apolipoprotein C-II OS=Homo sapiens GN=APOC2 PE=1 SV=1 - [APOC2_HUMAN]	Apolipoprotein C-II OS	APOC2	-0.343929	0.4356	1	4	4	17	1160000000	1210000000	2300000000	4	2	4	6	4	7	0.4356	0.3168	0.4356	27.42	15.3	29.64	101	11.3	4.72
P06312	Immunoglobulin kappa variable 4-1 OS=Homo sapiens GN=IGKV4-1 PE=1 SV=1 - [KV401_HUMAN]	Immunoglobulin kappa variable 4-1 OS	IGKV4-1	-0.325517	0.2975	1	3	3	6	15600000	13900000	27600000	1	1	3	1	1	4	0.0992	0.0992	0.2975	3.05	2.67	11.3	121	13.4	5.25
P07358	Complement component C8 beta chain OS=Homo sapiens GN=C8B PE=1 SV=3 - [CO8B_HUMAN]	Complement component C8 beta chain OS	C8B	-0.312189	0.1387	1	6	6	16	60300000	53600000	31400000	4	6	5	4	6	6	0.0981	0.1387	0.1235	13.69	19.58	19.76	591	67	8.13
P01870	Ig gamma chain C region OS=Oryctolagus cuniculus PE=1 SV=1 - [IGHG_RABIT]	Ig gamma chain C region OS	IGHG_RABIT	-0.304674	0.548	1	8	8	110	3960000000	3700000000	10600000000	5	6	8	25	34	51	0.3839	0.4149	0.548	156.43	194.6	251.32	323	35.4	8.29
P60709	Actin, cytoplasmic 1 OS=Homo sapiens GN=ACTB PE=1 SV=1 - [ACTB_HUMAN]	Actin, cytoplasmic 1 OS	ACTB	-0.300842	0.1333	13	4	4	7	36800000	19600000	43500000	1	2	4	1	2	4	0.0427	0.0693	0.1333	2.88	6.63	11.31	375	41.7	5.48
P00751	Complement factor B OS=Homo sapiens GN=CFB PE=1 SV=2 - [CFAB_HUMAN]	Complement factor B OS	CFB	-0.299593	0.3063	2	19	19	44	243000000	186000000	189000000	10	13	16	11	16	17	0.1649	0.2343	0.2356	39.52	58.06	54.92	764	85.5	7.06
P19013	Keratin, type II cytoskeletal 4 OS=Homo sapiens GN=KRT4 PE=1 SV=4 - [K2C4_HUMAN]	Keratin, type II cytoskeletal 4 OS	KRT4	-0.290113	0.3633	10	17	20	36	86500000	67900000	334000000	1	1	20	7	6	23	0.0206	0.0206	0.3633	22.96	18.55	68.49	534	57.2	6.61
P02671-2	Isoform 2 of Fibrinogen alpha chain OS=Homo sapiens GN=FGA - [FIBA_HUMAN]	Isoform 2 of Fibrinogen alpha chain OS	FGA	-0.283719	0.6491	2	35	35	230	4480000000	3540000000	3470000000	21	26	29	61	77	92	0.4286	0.4876	0.528	251.99	309.9	327.19	644	69.7	8.06
P01764	Immunoglobulin heavy variable 3-23 OS=Homo sapiens GN=IGHV3-23 PE=1 SV=2 - [HV323_HUMAN]	Immunoglobulin heavy variable 3-23 OS	IGHV3-23	-0.277742	0.188	2	1	2	4	76300000	63200000	47600000	1	1	2	1	1	2	0.094	0.094	0.188	3	3.34	6.21	117	12.6	8.28
P15169	Carboxypeptidase N catalytic chain OS=Homo sapiens GN=CPN1 PE=1 SV=1 - [CBPN_HUMAN]	Carboxypeptidase N catalytic chain OS	CPN1	-0.269467	0.0721	1	3	3	5	29100000	3180000	10500000	3	1	1	3	1	1	0.0721	0.0306	0.0218	9.4	3.77	2.35	458	52.3	7.34
P02751-10	Isoform 10 of Fibronectin OS=Homo sapiens GN=FN1 - [FINC_HUMAN]	Isoform 10 of Fibronectin OS	FN1	-0.267335	0.3736	17	55	55	184	576000000	572000000	183000000	43	46	39	65	73	46	0.3088	0.3267	0.2656	264.05	279.52	165.45	2176	239.5	5.88
P07357	Complement component C8 alpha chain OS=Homo sapiens GN=C8A PE=1 SV=2 - [CO8A_HUMAN]	Complement component C8 alpha chain OS	C8A	-0.261694	0.2123	1	8	8	18	50800000	35700000	33100000	5	6	7	5	6	7	0.1558	0.1507	0.1729	20	19.51	22.55	584	65.1	6.47
P02746	Complement C1q subcomponent subunit B OS=Homo sapiens GN=C1QB PE=1 SV=3 - [C1QB_HUMAN]	Complement C1q subcomponent subunit B OS	C1QB	-0.250406	0.1107	1	2	2	7	188000000	71400000	75700000	1	2	2	1	2	4	0.0553	0.1107	0.1107	3.26	7.19	13.08	253	26.7	8.63
P35527	Keratin, type I cytoskeletal 9 OS=Homo sapiens GN=KRT9 PE=1 SV=3 - [K1C9_HUMAN]	Keratin, type I cytoskeletal 9 OS	KRT9	-0.246575	0.5265	1	19	19	64	737000000	651000000	339000000	14	14	15	23	21	20	0.4254	0.3884	0.4382	113.24	102.57	88.77	623	62	5.24
Q96IY4	Carboxypeptidase B2 OS=Homo sapiens GN=CPB2 PE=1 SV=2 - [CBPB2_HUMAN]	Carboxypeptidase B2 OS	CPB2	-0.232703	0.1324	2	4	4	7	32400000	22700000	17100000	3	1	3	3	1	3	0.1277	0.0284	0.1324	11.02	3.19	9.94	423	48.4	7.71
P03952	Plasma kallikrein OS=Homo sapiens GN=KLKB1 PE=1 SV=1 - [KLKB1_HUMAN]	Plasma kallikrein OS	KLKB1	-0.226331	0.1332	1	6	6	9	13300000	5010000	6900000	3	2	4	3	2	4	0.058	0.0345	0.0925	8.9	5.31	11.81	638	71.3	8.22
P35908	Keratin, type II cytoskeletal 2 epidermal OS=Homo sapiens GN=KRT2 PE=1 SV=2 - [K22E_HUMAN]	Keratin, type II cytoskeletal 2 epidermal OS	KRT2	-0.220179	0.5743	1	23	29	108	1790000000	1020000000	960000000	21	26	26	33	36	39	0.4648	0.507	0.5603	125.9	133.36	141.73	639	65.4	8
P10643	Complement component C7 OS=Homo sapiens GN=C7 PE=1 SV=2 - [CO7_HUMAN]	Complement component C7 OS	C7	-0.213924	0.1103	1	6	6	12	25900000	15400000	11000000	3	4	5	3	4	5	0.0569	0.07	0.0973	12.05	13.78	17.13	843	93.5	6.48
P0DJI9	Serum amyloid A-2 protein OS=Homo sapiens GN=SAA2 PE=1 SV=1 - [SAA2_HUMAN]	Serum amyloid A-2 protein OS	SAA2	-0.189292	0.377	1	3	3	14	104000000	43900000	180000000	1	2	3	3	5	6	0.1311	0.2377	0.377	14.7	22.24	22.52	122	13.5	9.14
P04406-2	Isoform 2 of Glyceraldehyde-3-phosphate dehydrogenase OS=Homo sapiens GN=GAPDH - [G3P_HUMAN]	Isoform 2 of Glyceraldehyde-3-phosphate dehydrogenase OS	GAPDH	-0.172718	0.1468	2	3	3	8	11000000	6760000	6690000	3	2	3	3	2	3	0.1468	0.099	0.1468	9.81	6.13	8.64	293	31.5	7.61
A0A0B4J1X5	Immunoglobulin heavy variable 3-74 OS=Homo sapiens GN=IGHV3-74 PE=3 SV=1 - [HV374_HUMAN]	Immunoglobulin heavy variable 3-74 OS	IGHV3-74	-0.172074	0.3162	6	1	3	5	103000000	166000000	98800000	2	1	2	2	1	2	0.2222	0.094	0.188	6.53	2.84	6.4	117	12.8	8.66
P04264	Keratin, type II cytoskeletal 1 OS=Homo sapiens GN=KRT1 PE=1 SV=6 - [K2C1_HUMAN]	Keratin, type II cytoskeletal 1 OS	KRT1	-0.168718	0.5823	7	33	38	155	2590000000	1730000000	1300000000	28	34	32	48	58	49	0.4984	0.5683	0.5326	191.04	214.5	179.45	644	66	8.12
P0CG04	Immunoglobulin lambda constant 1 OS=Homo sapiens GN=IGLC1 PE=1 SV=1 - [IGLC1_HUMAN]	Immunoglobulin lambda constant 1 OS	IGLC1	-0.166272	0.5566	3	2	4	27	1170000000	1440000000	1050000000	3	3	4	11	8	8	0.4623	0.4623	0.5566	41.67	28.69	29.55	106	11.3	7.87
P13645	Keratin, type I cytoskeletal 10 OS=Homo sapiens GN=KRT10 PE=1 SV=6 - [K1C10_HUMAN]	Keratin, type I cytoskeletal 10 OS	KRT10	-0.165784	0.524	6	23	25	105	1760000000	773000000	1020000000	21	21	20	38	30	37	0.4914	0.4914	0.4897	160.35	110.13	142.64	584	58.8	5.21
P18428	Lipopolysaccharide-binding protein OS=Homo sapiens GN=LBP PE=1 SV=3 - [LBP_HUMAN]	Lipopolysaccharide-binding protein OS	LBP	-0.143283	0.0457	1	2	2	3	11900000	20000000	15800000	1	1	1	1	1	1	0.0229	0.0229	0.0229	2.82	3.14	2.64	481	53.3	6.7
P15924-2	Isoform DPII of Desmoplakin OS=Homo sapiens GN=DSP - [DESP_HUMAN]	Isoform DPII of Desmoplakin OS	DSP	-0.135764	0.048	3	7	7	9	4300000	11700000	6300000	3	4	2	3	4	2	0.0224	0.0255	0.0114	10.97	14.58	6.73	2272	260	6.96
P03988	Ig mu chain C region secreted form OS=Oryctolagus cuniculus PE=2 SV=1 - [IGHM_RABIT]	Ig mu chain C region secreted form OS	IGHM_RABIT	-0.1275	0.155	4	5	5	10	101000000	35900000	110000000	4	2	4	4	2	4	0.1332	0.0633	0.1114	14.01	7.26	11.31	458	49.9	6.33
P07355	Annexin A2 OS=Homo sapiens GN=ANXA2 PE=1 SV=2 - [ANXA2_HUMAN]	Annexin A2 OS	ANXA2	-0.115075	0.1445	3	4	4	6	5240000	2330000	8600000	2	2	2	2	2	2	0.0737	0.0678	0.056	6.87	5.59	5.77	339	38.6	7.75
Q5D862	Filaggrin-2 OS=Homo sapiens GN=FLG2 PE=1 SV=1 - [FILA2_HUMAN]	Filaggrin-2 OS	FLG2	-0.109917	0.0088	1	2	2	5	42700000	15100000	2950000	2	2	1	2	2	1	0.0088	0.0088	0.0046	6.21	5.88	2.85	2391	247.9	8.31
P02656	Apolipoprotein C-III OS=Homo sapiens GN=APOC3 PE=1 SV=1 - [APOC3_HUMAN]	Apolipoprotein C-III OS	APOC3	-0.106825	0.5859	1	6	6	45	4210000000	5260000000	10900000000	5	5	6	11	14	20	0.5859	0.5657	0.5859	44.88	48.66	77.16	99	10.8	5.41
P02652	Apolipoprotein A-II OS=Homo sapiens GN=APOA2 PE=1 SV=1 - [APOA2_HUMAN]	Apolipoprotein A-II OS	APOA2	-0.10591	0.47	1	6	6	22	1020000000	1260000000	2370000000	3	5	6	4	8	10	0.41	0.42	0.47	14.64	23.91	33.51	100	11.2	6.62
Q5T749	Keratinocyte proline-rich protein OS=Homo sapiens GN=KPRP PE=1 SV=1 - [KPRP_HUMAN]	Keratinocyte proline-rich protein OS	KPRP	-0.103729	0.0967	1	4	4	10	18800000	7900000	10600000	3	4	3	3	4	3	0.0777	0.0967	0.0777	10.6	12.41	10.83	579	64.1	8.27
P02748	Complement component C9 OS=Homo sapiens GN=C9 PE=1 SV=2 - [CO9_HUMAN]	Complement component C9 OS	C9	-0.0715135	0.3077	1	16	16	40	173000000	174000000	155000000	10	10	12	14	11	15	0.2469	0.2236	0.2397	51.94	36.81	50.76	559	63.1	5.59
Q7Z794	Keratin, type II cytoskeletal 1b OS=Homo sapiens GN=KRT77 PE=1 SV=3 - [K2C1B_HUMAN]	Keratin, type II cytoskeletal 1b OS	KRT77	-0.0703097	0.0554	1	1	3	9	1510000000	937000000	557000000	2	2	3	2	2	5	0.0415	0.0346	0.0554	6.03	5.58	14.36	578	61.9	5.99
P02452	Collagen alpha-1(I) chain OS=Homo sapiens GN=COL1A1 PE=1 SV=5 - [CO1A1_HUMAN]	Collagen alpha-1(I) chain OS	COL1A1	-0.0689714	0.0458	1	4	4	8	21400000	97500000	137000000	2	3	2	3	3	2	0.0328	0.026	0.0191	11.69	8.85	6	1464	138.9	5.8
P02533	Keratin, type I cytoskeletal 14 OS=Homo sapiens GN=KRT14 PE=1 SV=4 - [K1C14_HUMAN]	Keratin, type I cytoskeletal 14 OS	KRT14	-0.068962	0.4131	5	4	18	55	208000000	423000000	276000000	14	17	13	17	22	16	0.3856	0.4131	0.3559	61.83	77.51	54.13	472	51.5	5.16
P08779	Keratin, type I cytoskeletal 16 OS=Homo sapiens GN=KRT16 PE=1 SV=4 - [K1C16_HUMAN]	Keratin, type I cytoskeletal 16 OS	KRT16	-0.0641077	0.5518	5	11	22	58	206000000	423000000	276000000	16	21	9	20	26	12	0.4672	0.5518	0.2051	70.99	92.48	39.56	473	51.2	5.05
P01591	Immunoglobulin J chain OS=Homo sapiens GN=JCHAIN PE=1 SV=4 - [IGJ_HUMAN]	Immunoglobulin J chain OS	JCHAIN	-0.0373763	0.2327	1	3	3	9	158000000	121000000	271000000	3	3	3	3	3	3	0.2327	0.2327	0.2327	9.84	9.53	9.91	159	18.1	5.24
P06702	Protein S100-A9 OS=Homo sapiens GN=S100A9 PE=1 SV=1 - [S10A9_HUMAN]	Protein S100-A9 OS	S100A9	-0.0298634	0.3772	1	3	3	8	19200000	13000000	32900000	1	2	3	1	2	5	0.1316	0.2456	0.3772	3.81	6.73	17.52	114	13.2	6.13
Q04695	Keratin, type I cytoskeletal 17 OS=Homo sapiens GN=KRT17 PE=1 SV=2 - [K1C17_HUMAN]	Keratin, type I cytoskeletal 17 OS	KRT17	-0.0174442	0.2569	4	3	11	26	105000000	202000000	120000000	7	9	4	9	11	6	0.1829	0.2083	0.0764	30.71	38.31	19.43	432	48.1	5.02
P0DJI8	Serum amyloid A-1 protein OS=Homo sapiens GN=SAA1 PE=1 SV=1 - [SAA1_HUMAN]	Serum amyloid A-1 protein OS	SAA1	-0.0123093	0.4344	1	4	4	29	267000000	174000000	438000000	3	4	3	9	9	11	0.2951	0.4344	0.4344	36.3	37.96	47.18	122	13.5	6.79
P04196	Histidine-rich glycoprotein OS=Homo sapiens GN=HRG PE=1 SV=1 - [HRG_HUMAN]	Histidine-rich glycoprotein OS	HRG	0.0113433	0.2952	1	12	12	28	234000000	163000000	177000000	7	7	12	8	8	12	0.1848	0.181	0.2952	28.81	28.34	39.39	525	59.5	7.5
Q01546	Keratin, type II cytoskeletal 2 oral OS=Homo sapiens GN=KRT76 PE=1 SV=2 - [K22O_HUMAN]	Keratin, type II cytoskeletal 2 oral OS	KRT76	0.0293743	0.0737	3	1	6	26	161000000	145000000	327000000	3	3	5	9	7	10	0.0502	0.0313	0.0549	29.95	21.5	28.48	638	65.8	8.12
Q86YZ3	Hornerin OS=Homo sapiens GN=HRNR PE=1 SV=2 - [HORN_HUMAN]	Hornerin OS	HRNR	0.0730039	0.0596	1	3	3	4	20000000	8710000	41800000	2	1	1	2	1	1	0.0316	0.0281	0.0168	7.99	4.85	4.04	2850	282.2	10.04
P04259	Keratin, type II cytoskeletal 6B OS=Homo sapiens GN=KRT6B PE=1 SV=5 - [K2C6B_HUMAN]	Keratin, type II cytoskeletal 6B OS	KRT6B	0.0775103	0.4557	7	1	27	79	1150000000	1100000000	849000000	14	21	22	20	30	29	0.328	0.367	0.3582	70	100.61	88.38	564	60	8
P13647	Keratin, type II cytoskeletal 5 OS=Homo sapiens GN=KRT5 PE=1 SV=3 - [K2C5_HUMAN]	Keratin, type II cytoskeletal 5 OS	KRT5	0.0932823	0.3305	7	10	22	59	549000000	819000000	578000000	10	15	17	17	19	23	0.2119	0.2695	0.2847	57.74	60.11	68.53	590	62.3	7.74
P02538	Keratin, type II cytoskeletal 6A OS=Homo sapiens GN=KRT6A PE=1 SV=3 - [K2C6A_HUMAN]	Keratin, type II cytoskeletal 6A OS	KRT6A	0.133316	0.4911	8	1	29	80	564000000	834000000	708000000	15	22	23	21	30	29	0.3457	0.3848	0.3883	73.19	101.13	90.09	564	60	8
P01857	Immunoglobulin heavy constant gamma 1 OS=Homo sapiens GN=IGHG1 PE=1 SV=1 - [IGHG1_HUMAN]	Immunoglobulin heavy constant gamma 1 OS	IGHG1	0.148156	0.503	2	6	11	52	1300000000	918000000	885000000	7	9	10	15	18	19	0.3091	0.3879	0.4606	54.33	62.33	68.6	330	36.1	8.19
P08123	Collagen alpha-2(I) chain OS=Homo sapiens GN=COL1A2 PE=1 SV=7 - [CO1A2_HUMAN]	Collagen alpha-2(I) chain OS	COL1A2	0.16368	0.0102	1	2	2	9	500000000	468000000	401000000	2	2	2	3	3	3	0.0102	0.0102	0.0102	11.71	10.5	10.92	1366	129.2	8.95
P13646	Keratin, type I cytoskeletal 13 OS=Homo sapiens GN=KRT13 PE=1 SV=4 - [K1C13_HUMAN]	Keratin, type I cytoskeletal 13 OS	KRT13	0.249384	0.3384	7	9	13	29	217000000	310000000	357000000	5	4	13	7	6	16	0.1026	0.0742	0.3384	23.45	19.96	50.8	458	49.6	4.96
Q9H4G4	Golgi-associated plant pathogenesis-related protein 1 OS=Homo sapiens GN=GLIPR2 PE=1 SV=3 - [GAPR1_HUMAN]	Golgi-associated plant pathogenesis-related protein 1 OS	GLIPR2	0.452201	0.2792	1	3	3	7	13100000	7640000	9700000	2	2	3	2	2	3	0.1948	0.1948	0.2792	7.55	6.85	9.92	154	17.2	9.41
P0DOY2	Immunoglobulin lambda constant 2 OS=Homo sapiens GN=IGLC2 PE=1 SV=1 - [IGLC2_HUMAN]	Immunoglobulin lambda constant 2 OS	IGLC2	0.643159	0.5566	4	2	4	31	1330000000	1150000000	1190000000	3	4	4	11	11	9	0.4623	0.5566	0.5566	40.83	37.84	32.77	106	11.3	7.24
P02750	Leucine-rich alpha-2-glycoprotein OS=Homo sapiens GN=LRG1 PE=1 SV=2 - [A2GL_HUMAN]	Leucine-rich alpha-2-glycoprotein OS	LRG1	0.9907	0.1412	1	4	4	8	132000000	41900000	123000000	2	2	4	2	2	4	0.0807	0.0605	0.1412	6.99	5.46	11.6	347	38.2	6.95
P48668	Keratin, type II cytoskeletal 6C OS=Homo sapiens GN=KRT6C PE=1 SV=3 - [K2C6C_HUMAN]	Keratin, type II cytoskeletal 6C OS	KRT6C	1.09125	0.4734	8	1	27	74	564000000	834000000	708000000	13	20	21	19	28	27	0.3174	0.367	0.3599	64.28	91.54	80.9	564	60	8
Q8IWU6	Extracellular sulfatase Sulf-1 OS=Homo sapiens GN=SULF1 PE=1 SV=1 - [SULF1_HUMAN]	Extracellular sulfatase Sulf-1 OS	SULF1	4.0233	0.0264	1	2	2	4	33600000	7530000	16700000	1	1	2	1	1	2	0.0126	0.0138	0.0264	2.91	3.43	5.24	871	101	9.09
Q9BXR6	Complement factor H-related protein 5 OS=Homo sapiens GN=CFHR5 PE=1 SV=1 - [FHR5_HUMAN]	Complement factor H-related protein 5 OS	CFHR5	5.09146	0.4025	2	16	16	72	3220000000	2470000000	2430000000	11	12	14	21	22	29	0.2707	0.3357	0.3462	88.07	78.58	101.6	569	64.4	7.06

### Sheet: Tab_3 Risk factors
Tab_3: Association between CFHR5 plasma levels and clinical variables in VEBIOS ER
A. Association between CFHR5 plasma levels and clinical variables in VEBIOS ER
	CASES n= 48					CONTROLS n=48
VEBIOS ER	Association (linear model)*			Correlation (Spearman)		Association Test (linear model)			Correlation (Spearman)
Variables	β	SE	p	⍴	p	β	SE	p	⍴	p
Sex	-91.20	228.70	0.69			-133.80	220.40	0.55
Sampling Age	-8.75	5.92	0.15	-0.18	0.21	-4.93	6.52	0.45	-0.11	0.44
Smoking	337.40	400.05	0.40	0.17	0.29	656.10	283.02	0.03	0.16	0.28
D-dimer	-0.01	0.03	0.67	-0.01	0.94	0.28	0.13	0.04	0.22	0.16
CRP	7.88	2.00	3.25E-04	0.57	4.58E-05	11.37	1.42	5.08E-10	0.52	2.39E-04
Leukocytes	-20.47	56.38	0.72	0.09	0.58	26.60	23.04	0.26	0.29	0.05
Hb	-6.00	7.45	0.43	0.09	0.57	-14.07	8.64	0.11	-0.13	0.40
Thrombocytes	-1.41	1.99	0.48	-0.09	0.58	2.15	1.30	0.11	0.13	0.39
B. Association between CFHR5 plasma levels and clinical variables in VEBIOS Coagulation
	CASES n= 144					CONTROLS n= 140
VEBIOS Coagulation	Association (linear model)*			Correlation (Spearman)		Association (linear model)			Correlation (Spearman)
Variables	β	SE	p	⍴	p	β	SE	p	⍴	p
Sex	243.90	93.48	0.01			-15.82	92.55	0.87
Sampling Age	12.43	3.79	1.32E-03	0.26	1.63E-03	-1.87	4.00	0.64	-0.02	0.79
BMI	26.33	10.00	0.01	0.21	0.01	8.87	11.88	0.46	0.15	0.09
Smoking	28.82	126.05	0.82	0.09	0.31	374.87	133.82	0.01	0.17	0.05
D-dimer	0.21	0.07	3.07E-03	0.42	2.44E-07	-0.04	0.21	0.86	-0.02	0.86
CRP	100.35	15.35	1.14E-09	0.49	4.48E-10	23.29	15.80	0.14	0.24	4.95E-03
Leukocytes	79.02	31.92	0.01	0.19	0.02	-0.05	34.41	1.00	-0.04	0.66
Hb	-4.38	5.59	0.43	0.09	0.29	4.72	4.31	0.28	0.07	0.39
Thrombocytes	2.22	0.80	0.01	0.23	0.01	0.76	1.10	0.49	0.10	0.28
Where: * association adjusted for sex and age; BMI, body mass index; CRP, c-reactive protein; Hb, hemoglobin; TG, triglycerides.
Check association values

### Sheet: Tab_4 Liver co-expression
Tab 4: CFHR5 liver co-expression
Table A								Table B
ENSIG_ID	GENENAME	Pearsons_corr.	TPM_Mean	WGNCA	Liver_enriched (HPA)			Analysis Type:	PANTHER Overrepresentation Test (Released 20210224)
ENSG00000134389	CFHR5	1	50.9643	68	Yes			Annotation Version and Release Date:	GO Ontology database DOI: 10.5281/zenodo.5725227 Released 2021-11-16
ENSG00000241399	CD302	0.83236	51.6568	68				Analyzed List:	upload_1 (Homo sapiens)
ENSG00000157131	C8A	0.805641	296.761	68	Yes			Reference List:	Homo sapiens (all genes in database)
ENSG00000113600	C9	0.796331	488.804	68	Yes			Test Type:	FISHER
ENSG00000123838	C4BPA	0.774308	548.349	68	Yes			Correction:	FDR
ENSG00000000971	CFH	0.758835	378.812	68	Yes			GO biological process complete	Homo sapiens - REFLIST (20595)	upload_1 (11)	Expected	Fold Enrichment	Raw P-value	FDR
ENSG00000205403	CFI	0.755742	293.595	68	Yes			complement activation (GO:0006956)	139	15	.34	43.58	1.55E-20	2.43E-16
ENSG00000182326	C1S	0.742976	685.916	68	Yes			humoral immune response (GO:0006959)	336	16	.83	19.23	1.52E-16	1.19E-12
ENSG00000175336	APOF	0.737167	202.889	68	Yes			complement activation, classical pathway (GO:0006958)	123	12	.30	39.40	4.74E-16	1.86E-12
ENSG00000159403	C1R	0.723342	1351.7	68				complement activation, alternative pathway (GO:0006957)	15	8	.04	> 100	3.71E-16	1.94E-12
ENSG00000125730	C3	0.698446	2185.42	68	Yes			humoral immune response mediated by circulating immunoglobulin (GO:0002455)	127	12	.31	38.16	6.79E-16	2.13E-12
ENSG00000021852	C8B	0.686775	308.475	68	Yes			immune effector process (GO:0002252)	448	16	1.11	14.42	1.14E-14	2.56E-11
ENSG00000123561	SERPINA7	0.681635	66.9882	68	Yes
ENSG00000243649	CFB	0.681218	1342.58	68	Yes			Table C
ENSG00000166278	C2	0.677324	208.708	68	Yes			Analysis Type:	PANTHER Overrepresentation Test (Released 20210224)
ENSG00000106804	C5	0.665686	149.585	68	Yes			Annotation Version and Release Date:	Reactome version 65 Released 2020-11-17
ENSG00000137563	GGH	0.664956	44.0638	68				Analyzed List:	upload_1 (Homo sapiens)
ENSG00000106327	TFR2	0.657651	443.016	68	Yes			Reference List:	Homo sapiens (all genes in database)
ENSG00000170099	SERPINA6	0.696556	204.279	62	Yes			Test Type:	FISHER
ENSG00000055957	ITIH1	0.671918	563.96	62	Yes			Correction:	FDR
ENSG00000122194	PLG	0.670026	427.736	62	Yes			Reactome pathways	Homo sapiens - REFLIST (20595)	upload_1 (11)	Expected	Fold Enrichment	Raw P-value	FDR
ENSG00000039537	C6	0.669483	167.612	62	Yes			Regulation of Complement cascade (R-HSA-977606)	112	18	.28	64.90	1.67E-27	3.82E-24
ENSG00000145321	GC	0.706513	1354.32	28	Yes			Complement cascade (R-HSA-166658)	122	18	.30	59.58	6.85E-27	7.82E-24
ENSG00000138356	AOX1	0.703263	330.645	28				Innate Immune System (R-HSA-168249)	1105	21	2.74	7.67	5.88E-14	4.47E-11
ENSG00000113492	AGXT2	0.79929	61.2869	15				Terminal pathway of complement (R-HSA-166665)	8	5	.02	> 100	9.53E-11	5.44E-08
ENSG00000080910	CFHR2	0.795577	321.676	15	Yes			Immune System (R-HSA-168256)	2158	22	5.34	4.12	2.22E-09	1.02E-06
ENSG00000134365	CFHR4	0.736229	27.8825	15	Yes			Activation of C3 and C5 (R-HSA-174577)	7	4	.02	> 100	1.08E-08	4.10E-06
ENSG00000139178	C1RL	0.727171	89.9967	2
ENSG00000000460	C1orf112	0.698794	1.16711	2
ENSG00000084674	APOB	0.654947	396.853	28
ENSG00000123384	LRP1	0.652451	63.9832	2
ENSG00000176485	PLA2G16	0.649755	32.8607	70
ENSG00000138792	ENPEP	0.646452	8.73412	2
ENSG00000183044	ABAT	0.645385	107.697	15
ENSG00000143162	CREG1	0.641728	76.8044	28
ENSG00000104760	FGL1	0.640851	1533.54	70	Yes
ENSG00000132386	SERPINF1	0.640698	298.763	62
ENSG00000080618	CPB2	0.640694	442.513	28	Yes
ENSG00000085117	CD82	0.636189	15.185	2
ENSG00000047457	CP	0.635345	378.859	1	Yes
ENSG00000165474	GJB2	0.634911	20.7123	2
ENSG00000091583	APOH	0.634148	3476.76	62	Yes
ENSG00000111885	MAN1A1	0.627752	64.5105	14
ENSG00000105852	PON3	0.626263	140.471	62	Yes
ENSG00000109072	VTN	0.626211	2655.48	62	Yes
ENSG00000131724	IL13RA1	0.625885	50.2346	2
ENSG00000113889	KNG1	0.624469	465.285	11	Yes
ENSG00000173599	PC	0.62414	124.806	70
ENSG00000145850	TIMD4	0.623101	2.71652	25
ENSG00000137561	TTPA	0.622427	40.3454	15	Yes
ENSG00000101981	F9	0.621809	262.417	62	Yes
ENSG00000117601	SERPINC1	0.62139	1271.37	62	Yes
ENSG00000179163	FUCA1	0.61757	27.6494	62
ENSG00000106565	TMEM176B	0.615264	673.006	62	Yes
ENSG00000149131	SERPING1	0.615014	1177.06	68
ENSG00000110013	SIAE	0.614305	18.6358	2
ENSG00000118514	ALDH8A1	0.613766	99.0408	15
ENSG00000110169	HPX	0.61202	2290.59	68	Yes
ENSG00000123124	WWP1	0.610568	23.1999	15
ENSG00000134538	SLCO1B1	0.610514	68.0137	15	Yes
ENSG00000112144	ICK	0.609179	3.9645	22
ENSG00000131844	MCCC2	0.608692	37.7921	28
ENSG00000009724	MASP2	0.607756	122.806	3	Yes
ENSG00000066926	FECH	0.607472	12.4118	28
ENSG00000025423	HSD17B6	0.606575	340.866	11	Yes
ENSG00000166347	CYB5A	0.606418	191.802	28
ENSG00000139344	AMDHD1	0.60505	76.3977	68
ENSG00000079739	PGM1	0.60469	81.5081	15
ENSG00000184500	PROS1	0.603451	93.9827	28
ENSG00000172817	CYP7B1	0.601241	3.05371	2
ENSG00000224389	C4B	0.596113	70.4013	1
ENSG00000075239	ACAT1	0.596038	143.708	2
ENSG00000100714	MTHFD1	0.595775	41.4516	15	Yes
ENSG00000111269	CREBL2	0.595553	17.7811	28
ENSG00000067704	IARS2	0.595252	30.2206	28
ENSG00000159423	ALDH4A1	0.5948	282.872	3
ENSG00000120885	CLU	0.594539	841.747	62
ENSG00000127980	PEX1	0.59373	6.02228	28
ENSG00000187546	AGMO	0.590476	12.7889	11	Yes
ENSG00000167244	IGF2	0.586784	93.3877	62
ENSG00000244731	C4A	0.586194	65.5542	1
ENSG00000148702	HABP2	0.583873	136.465	28	Yes
ENSG00000136868	SLC31A1	0.583139	36.6595	28
ENSG00000065485	PDIA5	0.582987	32.0719	3
ENSG00000257017	HP	0.582965	13783.9	1	Yes
ENSG00000073754	CD5L	0.580597	7.05137	25
ENSG00000196553	LINC00238	0.579954	1.75383	11
ENSG00000175198	PCCA	0.578315	17.2096	28
ENSG00000115107	STEAP3	0.575796	134.851	2
ENSG00000101856	PGRMC1	0.575197	225.382	15
ENSG00000002549	LAP3	0.574788	47.318	1
ENSG00000146416	AIG1	0.573439	24.6989	15
ENSG00000175093	SPSB4	0.573407	0.139893	#N/A
ENSG00000133835	HSD17B4	0.573042	137.608	28
ENSG00000117151	CTBS	0.572748	6.03788	2
ENSG00000258818	RNASE4	0.572545	180.099	2	Yes
ENSG00000124343	XG	0.570295	0.668688	2
ENSG00000180210	F2	0.569591	638.452	62	Yes
ENSG00000173905	GOLIM4	0.568981	24.8854	14
ENSG00000112146	FBXO9	0.568833	19.4355	32
ENSG00000134962	KLB	0.568611	10.1392	2
ENSG00000143164	DCAF6	0.567878	27.2176	15
ENSG00000170011	MYRIP	0.566908	6.54442	2
ENSG00000004866	ST7	0.566887	8.89065	28
ENSG00000129965	INS-IGF2	0.566338	12.6848	28
ENSG00000116209	TMEM59	0.566152	26.9418	28
ENSG00000130649	CYP2E1	0.565434	2752.88	11	Yes
ENSG00000171903	CYP4F11	0.565052	39.7202	2
ENSG00000114054	PCCB	0.564669	24.0653	28
ENSG00000115486	GGCX	0.564548	25.0474	28	Yes
ENSG00000000003	TSPAN6	0.564154	21.6607	28
ENSG00000103642	LACTB	0.56411	12.7357	3
ENSG00000073849	ST6GAL1	0.563659	194.063	2
ENSG00000111684	LPCAT3	0.561327	25.3817	2
ENSG00000128050	PAICS	0.560754	19.5194	2
ENSG00000078070	MCCC1	0.560203	18.4664	62
ENSG00000133678	TMEM254	0.560202	14.3092	15
ENSG00000119711	ALDH6A1	0.559775	80.9064	15
ENSG00000155629	PIK3AP1	0.559703	31.4938	1
ENSG00000186910	SERPINA11	0.558505	195.962	62	Yes
ENSG00000002933	TMEM176A	0.558213	651.789	62
ENSG00000123472	ATPAF1	0.557793	17.6857	3
ENSG00000088812	ATRN	0.557302	16.6586	28
ENSG00000005187	ACSM3	0.556008	8.1859	15
ENSG00000156709	AIFM1	0.554744	42.8813	2
ENSG00000248098	BCKDHA	0.554014	51.5602	28
ENSG00000125304	TM9SF2	0.553973	50.103	2
ENSG00000132703	APCS	0.553729	1774.96	68	Yes
ENSG00000182890	GLUD2	0.553581	2.23739	2
ENSG00000198734	F5	0.552826	45.5779	28
ENSG00000228278	ORM2	0.551583	3856.67	1	Yes
ENSG00000256043	CTSO	0.551218	24.7149	15
ENSG00000158296	SLC13A3	0.550852	6.11144	68
ENSG00000131507	NDFIP1	0.550446	46.7224	2
ENSG00000151655	ITIH2	0.550441	329.104	62	Yes
ENSG00000158828	PINK1	0.549551	14.5702	28
ENSG00000170634	ACYP2	0.54864	3.49707	3
ENSG00000167220	HDHD2	0.548602	11.7822	28
ENSG00000104324	CPQ	0.547944	12.1627	62
ENSG00000166797	FAM96A	0.54621	50.4805	3
ENSG00000140093	SERPINA10	0.546085	121.513	32	Yes
ENSG00000106927	AMBP	0.545794	3434.05	62	Yes
ENSG00000128641	MYO1B	0.545113	69.0326	2
ENSG00000142875	PRKACB	0.545066	3.80918	17
ENSG00000135318	NT5E	0.54484	12.0136	15
ENSG00000138744	NAAA	0.544756	10.5987	15
ENSG00000147471	PROSC	0.54468	30.1385	28
ENSG00000156096	UGT2B4	0.544447	249.994	15	Yes
ENSG00000134339	SAA2	0.54305	4718.37	70	Yes
ENSG00000229314	ORM1	0.542287	11052.9	1	Yes
ENSG00000198610	AKR1C4	0.541427	168.946	11	Yes
ENSG00000072042	RDH11	0.541408	61.3409	2
ENSG00000171557	FGG	0.540653	8158.47	1	Yes
ENSG00000162267	ITIH3	0.539019	787.98	70	Yes
ENSG00000140284	SLC27A2	0.538425	110.539	2
ENSG00000177707	NECTIN3	0.538132	4.12767	14
ENSG00000168329	CX3CR1	0.538113	0.518535	25
ENSG00000100209	HSCB	0.537846	16.016	1
ENSG00000147647	DPYS	0.537648	141.795	11
ENSG00000171723	GPHN	0.53739	11.5219	2
ENSG00000142166	IFNAR1	0.537067	21.335	32
ENSG00000147601	TERF1	0.537033	5.30496	22
ENSG00000143149	ALDH9A1	0.535391	55.1504	15
ENSG00000128594	LRRC4	0.53532	0.629774	27
ENSG00000244414	CFHR1	0.534431	288.814	0	Yes
ENSG00000166938	DIS3L	0.534132	6.70763	2
ENSG00000116030	SUMO1	0.533886	46.888	3
ENSG00000093144	ECHDC1	0.533757	16.6695	28
ENSG00000155008	APOOL	0.529989	6.02023	17
ENSG00000106049	HIBADH	0.529885	71.7164	15
ENSG00000139644	TMBIM6	0.528622	351.299	15
ENSG00000171564	FGB	0.528463	10108	1	Yes
ENSG00000159063	ALG8	0.528132	10.5366	2
ENSG00000110911	SLC11A2	0.527797	9.97331	2
ENSG00000142892	PIGK	0.527382	4.08018	22
ENSG00000156218	ADAMTSL3	0.527326	3.59292	2
ENSG00000138315	OIT3	0.525822	26.2628	27	Yes
ENSG00000124374	PAIP2B	0.525395	6.79136	28
ENSG00000185808	PIGP	0.524058	2.03776	28
ENSG00000108439	PNPO	0.523705	29.4281	28
ENSG00000084676	NCOA1	0.522518	6.94632	1
ENSG00000117791	2002-03-01	0.521642	90.5031	11
ENSG00000111911	HINT3	0.521289	10.6809	14
ENSG00000138821	SLC39A8	0.519873	6.60721	28
ENSG00000155368	DBI	0.51984	188.847	3
ENSG00000140749	IGSF6	0.519644	1.44243	25
ENSG00000198948	MFAP3L	0.519051	8.11866	15
ENSG00000107798	LIPA	0.518728	17.5578	28
ENSG00000198189	HSD17B11	0.518722	72.5754	28
ENSG00000099797	TECR	0.518709	60.8054	45
ENSG00000165457	FOLR2	0.518472	5.24075	25
ENSG00000089248	ERP29	0.518387	106.699	62
ENSG00000170315	UBB	0.518249	246.744	62
ENSG00000129636	ITFG1	0.517925	8.01142	2
ENSG00000177119	ANO6	0.51784	12.9218	2
ENSG00000198483	ANKRD35	0.517677	1.80103	3
ENSG00000164172	MOCS2	0.517315	16.4507	28
ENSG00000123739	PLA2G12A	0.516773	11.193	2
ENSG00000162972	MAIP1	0.516631	28.8093	28
ENSG00000182329	KIAA2012	0.516364	0.281411	2
ENSG00000172345	STARD5	0.51619	29.5728	2
ENSG00000198670	LPA	0.516077	17.6975	11	Yes
ENSG00000126777	KTN1	0.515478	24.5872	2
ENSG00000135506	OS9	0.515238	96.9293	1
ENSG00000119471	HSDL2	0.515091	57.1914	3
ENSG00000171560	FGA	0.514948	7269.81	1	Yes
ENSG00000034693	PEX3	0.514113	12.4216	2
ENSG00000137509	PRCP	0.513954	8.10613	2
ENSG00000008952	SEC62	0.513477	27.9266	28
ENSG00000129625	REEP5	0.513389	44.191	3
ENSG00000143418	CERS2	0.513204	120.108	2
ENSG00000103047	TANGO6	0.51291	6.1656	15
ENSG00000102221	JADE3	0.512819	4.15347	2
ENSG00000152939	MARVELD2	0.512645	6.89833	17
ENSG00000186153	WWOX	0.512068	2.59374	3
ENSG00000106066	CPVL	0.5116	1.74836	25
ENSG00000196914	ARHGEF12	0.51082	25.7861	1
ENSG00000112394	SLC16A10	0.510236	1.76837	11
ENSG00000123444	KBTBD4	0.510228	2.72162	2
ENSG00000165406	2008-03-01	0.509728	7.98266	17
ENSG00000118564	FBXL5	0.509699	21.1044	28
ENSG00000124767	GLO1	0.509697	42.8982	28
ENSG00000142168	SOD1	0.508956	386.38	45
ENSG00000127125	PPCS	0.507737	23.8749	28
ENSG00000111897	SERINC1	0.507405	72.4169	14
ENSG00000171385	KCND3	0.507252	5.97224	68
ENSG00000170917	NUDT6	0.507176	3.60467	15
ENSG00000151366	NDUFC2	0.506934	44.8577	3
ENSG00000111647	UHRF1BP1L	0.506695	6.10657	28
ENSG00000164494	PDSS2	0.506517	10.6316	2
ENSG00000133321	RARRES3	0.506011	39.9377	1
ENSG00000116704	SLC35D1	0.505666	29.542	2
ENSG00000019169	MARCO	0.505615	21.9043	25
ENSG00000155957	TMBIM4	0.505519	19.2624	3
ENSG00000176153	GPX2	0.505469	289.824	70
ENSG00000133687	TMTC1	0.504643	0.96384	2
ENSG00000185973	TMLHE	0.504483	2.47681	28
ENSG00000166734	CASC4	0.50442	11.4517	14
ENSG00000129596	CDO1	0.503933	148.362	15
ENSG00000140876	NUDT7	0.503664	8.6737	3
ENSG00000164300	SERINC5	0.503548	21.3356	1
ENSG00000001630	CYP51A1	0.503436	8.03785	2
ENSG00000170266	GLB1	0.50295	16.8974	28
ENSG00000069535	MAOB	0.502819	103.028	11
ENSG00000005421	PON1	0.502461	161.296	11	Yes
ENSG00000244474	UGT1A4	0.502098	57.5779	28	Yes
ENSG00000168724	DNAJC21	0.501603	5.27796	2
ENSG00000163125	RPRD2	0.501384	4.90738	17
ENSG00000181631	P2RY13	0.50112	1.09259	25
ENSG00000089063	TMEM230	0.500381	38.9403	28
ENSG00000114520	SNX4	0.499646	19.1628	2
ENSG00000170775	GPR37	0.499375	7.79959	2
ENSG00000072736	NFATC3	0.499132	2.98411	28
ENSG00000170458	CD14	0.498911	221.358	3
ENSG00000170348	TMED10	0.498237	63.9888	14
ENSG00000204852	TCTN1	0.497183	3.31028	2
ENSG00000087237	CETP	0.49666	4.84272	25
ENSG00000147419	CCDC25	0.495466	13.6216	28
ENSG00000013288	MAN2B2	0.494715	11.5484	2
ENSG00000136052	SLC41A2	0.494694	17.7308	15
ENSG00000157077	ZFYVE9	0.494563	3.67452	2
ENSG00000205302	SNX2	0.494554	18.9142	2
ENSG00000263001	GTF2I	0.494493	3.75039	2
ENSG00000145703	IQGAP2	0.494346	28.0572	15
ENSG00000055955	ITIH4	0.494023	1756.38	2	Yes
ENSG00000164100	NDST3	0.493824	0.121506	#N/A
ENSG00000138777	PPA2	0.493684	18.7538	3
ENSG00000164307	ERAP1	0.492975	7.38395	2
ENSG00000198848	CES1	0.492496	491.261	62	Yes
ENSG00000123179	EBPL	0.492299	45.661	15
ENSG00000078747	ITCH	0.491951	15.9638	2
ENSG00000163840	DTX3L	0.491776	17.3135	14
ENSG00000085719	CPNE3	0.491601	13.4333	28
ENSG00000141401	IMPA2	0.491467	21.0885	70
ENSG00000218336	TENM3	0.491438	0.177386	2
ENSG00000204217	BMPR2	0.49111	4.34953	2
ENSG00000123213	NLN	0.490693	5.80296	2
ENSG00000175189	INHBC	0.489775	46.852	2	Yes
ENSG00000156172	C8orf37	0.489748	1.02698	2
ENSG00000130638	ATXN10	0.489229	20.2207	3
ENSG00000084234	APLP2	0.489175	125.152	28
ENSG00000147100	SLC16A2	0.488876	32.1689	11
ENSG00000123104	ITPR2	0.488564	9.43833	15
ENSG00000170417	TMEM182	0.488314	1.09194	32
ENSG00000163297	ANTXR2	0.488303	6.26309	2
ENSG00000111231	GPN3	0.487905	10.8692	2
ENSG00000132855	ANGPTL3	0.487813	150.093	15	Yes
ENSG00000023228	NDUFS1	0.487743	14.5719	28
ENSG00000091140	DLD	0.48773	25.6133	2
ENSG00000105609	LILRB5	0.487703	6.54448	25
ENSG00000136156	ITM2B	0.487295	36.16	3
ENSG00000132170	PPARG	0.487124	3.95588	2
ENSG00000172296	SPTLC3	0.486797	4.24811	15
ENSG00000106546	AHR	0.486717	12.7331	15
ENSG00000167711	SERPINF2	0.4867	1105.04	68	Yes
ENSG00000168509	HFE2	0.486093	71.1342	11
ENSG00000165672	PRDX3	0.486029	224.321	3
ENSG00000197249	SERPINA1	0.485711	8079.32	1	Yes
ENSG00000261701	HPR	0.48569	429.752	28	Yes
ENSG00000013016	EHD3	0.485258	5.21231	27
ENSG00000135452	TSPAN31	0.484645	8.28496	28
ENSG00000105819	PMPCB	0.484561	28.557	3
ENSG00000163328	GPR155	0.484404	3.13302	2
ENSG00000111142	METAP2	0.483913	21.0485	1
ENSG00000170482	SLC23A1	0.483222	16.0847	15
ENSG00000181804	SLC9A9	0.482315	1.40861	25
ENSG00000156471	PTDSS1	0.482028	14.2938	2
ENSG00000003096	KLHL13	0.481984	0.491711	11
ENSG00000165410	CFL2	0.481868	15.3997	2
ENSG00000076770	MBNL3	0.481862	11.0329	15
ENSG00000126759	CFP	0.481563	7.31402	25
ENSG00000162692	VCAM1	0.481453	4.44245	25
ENSG00000196639	HRH1	0.480153	0.103225	#N/A
ENSG00000070214	SLC44A1	0.479634	13.591	1
ENSG00000114771	AADAC	0.478287	139.417	15
ENSG00000172340	SUCLG2	0.478025	90.0808	3
ENSG00000128052	KDR	0.478014	5.41426	27
ENSG00000145626	UGT3A1	0.477343	7.93586	3
ENSG00000111666	CHPT1	0.477223	20.251	3
ENSG00000112304	ACOT13	0.477184	13.305	15
ENSG00000091317	CMTM6	0.476969	48.3798	32
ENSG00000178127	NDUFV2	0.476961	99.9033	3
ENSG00000198478	SH3BGRL2	0.476866	20.4439	15
ENSG00000074696	HACD3	0.476594	16.2098	28
ENSG00000141027	NCOR1	0.476517	9.88535	2
ENSG00000188641	DPYD	0.475923	12.853	15
ENSG00000091483	FH	0.475915	109.251	3
ENSG00000138823	MTTP	0.47589	36.1817	15
ENSG00000137414	FAM8A1	0.47576	24.7321	15
ENSG00000173432	SAA1	0.47572	20849.6	70	Yes
ENSG00000136827	TOR1A	0.47542	12.7111	1
ENSG00000154511	FAM69A	0.475244	7.04384	28
ENSG00000162551	ALPL	0.475069	56.6534	21
ENSG00000081026	MAGI3	0.474619	2.06941	2
ENSG00000140479	PCSK6	0.474194	27.433	2
ENSG00000107669	ATE1	0.473822	6.49012	14
ENSG00000100600	LGMN	0.473703	28.0662	1
ENSG00000143158	MPC2	0.473673	75.5108	28
ENSG00000122729	ACO1	0.473336	37.9891	3
ENSG00000116133	DHCR24	0.473315	436.085	2
ENSG00000196715	VKORC1L1	0.473119	8.93092	28
ENSG00000182871	COL18A1	0.473061	215.328	15
ENSG00000055211	GINM1	0.473024	15.5413	2
ENSG00000198589	LRBA	0.472902	4.20676	28
ENSG00000128512	DOCK4	0.47145	4.60801	2
ENSG00000151611	MMAA	0.471448	5.30744	1
ENSG00000088926	F11	0.470952	62.3622	11	Yes
ENSG00000205707	ETFRF1	0.470855	21.725	15
ENSG00000182054	IDH2	0.470758	202.068	1
ENSG00000166148	AVPR1A	0.469838	15.644	32
ENSG00000023697	DERA	0.469818	20.5335	28
ENSG00000105176	URI1	0.469463	8.43148	2
ENSG00000147853	AK3	0.469382	45.6331	3
ENSG00000094880	CDC23	0.468663	7.40664	22
ENSG00000121851	POLR3GL	0.468626	29.506	3
ENSG00000103460	TOX3	0.468571	3.17089	2
ENSG00000055208	TAB2	0.467827	14.1265	2
ENSG00000172239	PAIP1	0.467619	15.3452	1
ENSG00000171503	ETFDH	0.467159	48.7311	28
ENSG00000172831	CES2	0.466926	101.949	62
ENSG00000145982	FARS2	0.466904	4.67751	28
ENSG00000163625	WDFY3	0.466574	2.7882	14
ENSG00000006007	GDE1	0.466516	12.1803	1
ENSG00000077063	CTTNBP2	0.465852	0.487957	27
ENSG00000250722	SELENOP	0.465286	279.725	15
ENSG00000123496	IL13RA2	0.465208	1.40685	27
ENSG00000165731	RET	0.464944	1.4665	32
ENSG00000149084	HSD17B12	0.464803	12.4628	2
ENSG00000124279	FASTKD3	0.464225	4.84063	2
ENSG00000163131	CTSS	0.463685	12.544	2
ENSG00000143374	TARS2	0.46351	18.7905	3
ENSG00000163527	STT3B	0.463375	31.9977	32
ENSG00000184574	LPAR5	0.463289	0.436076	25
ENSG00000171103	TRMT61B	0.463186	5.40894	28
ENSG00000178996	SNX18	0.462944	5.35323	14
ENSG00000196932	TMEM26	0.462732	0.392973	25
ENSG00000131373	HACL1	0.462154	26.0289	28
ENSG00000089050	RBBP9	0.462104	7.85824	15
ENSG00000158301	GPRASP2	0.462058	3.58946	17
ENSG00000140057	AK7	0.461943	0.487301	32
ENSG00000048707	VPS13D	0.461881	4.39285	2
ENSG00000169714	CNBP	0.461863	210.333	3
ENSG00000036257	CUL3	0.461797	6.19403	2
ENSG00000143970	ASXL2	0.461201	2.20478	2
ENSG00000146085	MUT	0.461172	51.8226	15
ENSG00000159658	EFCAB14	0.460951	14.8075	14
ENSG00000162415	ZSWIM5	0.460719	0.46302	2
ENSG00000025796	SEC63	0.460498	20.9294	1
ENSG00000166840	GLYATL1	0.460347	73.6916	11	Yes
ENSG00000010704	HFE	0.459886	3.81028	15
ENSG00000083123	BCKDHB	0.459273	19.2818	11
ENSG00000156253	RWDD2B	0.459272	8.21885	28
ENSG00000115841	RMDN2	0.459069	3.52348	15
ENSG00000185875	THNSL1	0.458616	7.23678	15
ENSG00000090861	AARS	0.458517	57.3514	1
ENSG00000174837	ADGRE1	0.458282	0.593568	48
ENSG00000155016	CYP2U1	0.458053	2.58896	22
ENSG00000162627	SNX7	0.457874	6.74336	2
ENSG00000184470	TXNRD2	0.457685	16.7372	3
ENSG00000198682	PAPSS2	0.457471	54.8927	32
ENSG00000198924	DCLRE1A	0.457415	3.82957	17
ENSG00000140718	FTO	0.457379	1.55478	2
ENSG00000101474	APMAP	0.457349	217.454	1
ENSG00000197763	TXNRD3	0.457003	3.89802	28
ENSG00000187097	ENTPD5	0.456978	23.2499	15
ENSG00000124214	STAU1	0.456846	46.3639	1
ENSG00000108733	PEX12	0.456512	3.62169	17
ENSG00000186318	BACE1	0.456225	12.0155	15
ENSG00000156587	UBE2L6	0.456112	53.6387	1
ENSG00000169490	TM2D2	0.456036	8.49103	28
ENSG00000129518	EAPP	0.455774	16.0902	2
ENSG00000136371	MTHFS	0.455758	101.222	3	Yes
ENSG00000166211	SPIC	0.455216	0.316497	25
ENSG00000173369	C1QB	0.45521	49.9086	25
ENSG00000115685	PPP1R7	0.454743	20.5434	3
ENSG00000137513	NARS2	0.454383	8.35247	2
ENSG00000177873	ZNF619	0.454354	1.31142	17
ENSG00000113269	RNF130	0.454321	14.9541	15
ENSG00000277481	PKD1L3	0.454145	1.09108	32
ENSG00000137266	SLC22A23	0.45368	8.39919	2
ENSG00000136240	KDELR2	0.453534	151.402	32
ENSG00000120860	WASHC3	0.453508	12.1228	3
ENSG00000124370	MCEE	0.453394	14.9868	15
ENSG00000102038	SMARCA1	0.452872	23.3257	15
ENSG00000143183	TMCO1	0.452857	19.0376	2
ENSG00000182566	CLEC4G	0.452788	31.7111	27
ENSG00000005812	FBXL3	0.452661	12.4276	7
ENSG00000138663	COPS4	0.452	7.49152	1
ENSG00000074201	CLNS1A	0.451845	20.8598	1
ENSG00000170017	ALCAM	0.451824	19.7404	2
ENSG00000139684	ESD	0.451676	32.6995	28
ENSG00000161640	SIGLEC11	0.451656	0.758646	25
ENSG00000197142	ACSL5	0.451412	46.7803	3
ENSG00000080503	SMARCA2	0.451401	5.68891	15
ENSG00000029364	SLC39A9	0.451239	18.3264	22
ENSG00000169814	BTD	0.451089	14.0704	15
ENSG00000111907	TPD52L1	0.45093	13.2865	3
ENSG00000145708	CRHBP	0.45053	21.4512	27	Yes
ENSG00000164252	AGGF1	0.450391	5.82007	2
ENSG00000143390	RFX5	0.450085	5.25905	2
ENSG00000129514	FOXA1	0.450042	15.1045	32
ENSG00000115414	FN1	0.449688	268.176	2
ENSG00000162851	TFB2M	0.449448	20.0248	1
ENSG00000165609	NUDT5	0.449361	19.4979	28
ENSG00000106526	ACTR3C	0.449013	2.88917	1
ENSG00000163041	H3F3A	0.448598	11.2364	3
ENSG00000068697	LAPTM4A	0.448503	141.288	2
ENSG00000119004	CYP20A1	0.447945	3.82702	2
ENSG00000149742	SLC22A9	0.447614	11.8589	11	Yes
ENSG00000143545	RAB13	0.447336	32.7287	3
ENSG00000165168	CYBB	0.447214	3.32754	25
ENSG00000122741	DCAF10	0.447093	5.31173	22
ENSG00000177981	ASB8	0.446688	9.20924	17
ENSG00000172594	SMPDL3A	0.446592	21.3428	28
ENSG00000163762	TM4SF18	0.446182	1.22905	27
ENSG00000123131	PRDX4	0.446182	98.9278	1
ENSG00000144306	SCRN3	0.446166	4.78784	17
ENSG00000105856	HBP1	0.446151	8.8735	2
ENSG00000132434	LANCL2	0.445798	4.13375	1
ENSG00000121316	PLBD1	0.445738	3.31295	1
ENSG00000165972	CCDC38	0.445276	0.900478	68
ENSG00000148672	GLUD1	0.444979	330.933	15
ENSG00000062725	APPBP2	0.444801	2.9658	14
ENSG00000106399	RPA3	0.444535	8.15122	3
ENSG00000132356	PRKAA1	0.444178	24.6187	32
ENSG00000176542	USF3	0.44391	3.38067	15
ENSG00000000457	SCYL3	0.443571	4.03587	2
ENSG00000221963	APOL6	0.443486	16.2722	2
ENSG00000015171	ZMYND11	0.443189	11.5946	14
ENSG00000173409	ARV1	0.442587	9.02232	2
ENSG00000165832	TRUB1	0.442545	4.43785	14
ENSG00000136247	ZDHHC4	0.442514	12.6155	28
ENSG00000128294	TPST2	0.442014	19.1587	2
ENSG00000175544	CABP4	0.441829	0.510148	25
ENSG00000066135	KDM4A	0.44176	7.69579	17
ENSG00000091157	WDR7	0.441698	1.68641	17
ENSG00000173372	C1QA	0.441652	40.4005	25
ENSG00000168827	GFM1	0.441548	19.779	1
ENSG00000127914	AKAP9	0.441391	8.48384	15
ENSG00000171236	LRG1	0.441365	716.738	21	Yes
ENSG00000141376	BCAS3	0.441052	2.61049	15
ENSG00000166856	GPR182	0.440681	1.78397	27
ENSG00000143207	RFWD2	0.440552	10.3244	2
ENSG00000188554	NBR1	0.440482	30.4705	15
ENSG00000112339	HBS1L	0.440276	5.19318	1
ENSG00000189369	GSPT2	0.440127	6.59041	2
ENSG00000187244	BCAM	0.44007	29.2619	70
ENSG00000214194	LINC00998	0.439727	14.5694	3
ENSG00000174446	SNAPC5	0.439444	11.108	2
ENSG00000117697	NSL1	0.439333	4.96724	17
ENSG00000125247	TMTC4	0.439319	5.18071	17
ENSG00000180233	ZNRF2	0.438822	10.8117	32
ENSG00000178772	CPN2	0.438569	142.823	1	Yes
ENSG00000072506	HSD17B10	0.438289	144.201	3
ENSG00000169282	KCNAB1	0.438212	0.316264	32
ENSG00000103876	FAH	0.438063	57.2528	15
ENSG00000074590	NUAK1	0.437975	2.84837	2
ENSG00000143756	FBXO28	0.437849	7.6255	2
ENSG00000188033	ZNF490	0.437799	1.13089	9
ENSG00000115677	HDLBP	0.437735	81.4031	1
ENSG00000197496	SLC2A10	0.437653	25.6353	32
ENSG00000138279	ANXA7	0.437647	54.139	2
ENSG00000166311	SMPD1	0.43716	52.457	1
ENSG00000175806	MSRA	0.437063	15.5951	15
ENSG00000198363	ASPH	0.436864	5.81738	2
ENSG00000012174	MBTPS2	0.436754	3.38496	14
ENSG00000170632	ARMC10	0.436653	9.57931	1
ENSG00000103569	AQP9	0.436643	126.171	15	Yes
ENSG00000137806	NDUFAF1	0.43643	17.443	3
ENSG00000123843	C4BPB	0.436365	292.901	70	Yes
ENSG00000139168	ZCRB1	0.436196	12.5267	3
ENSG00000179152	TCAIM	0.436196	8.48828	15
ENSG00000111110	PPM1H	0.435819	2.35834	17
ENSG00000005175	RPAP3	0.435492	4.13853	1
ENSG00000105246	EBI3	0.435417	1.76853	25
ENSG00000139209	SLC38A4	0.434756	158.963	11	Yes
ENSG00000102024	PLS3	0.434683	66.2821	1
ENSG00000129103	SUMF2	0.434583	43.8868	2
ENSG00000106588	PSMA2	0.434322	28.6303	3
ENSG00000070081	NUCB2	0.434253	10.2873	32
ENSG00000162813	BPNT1	0.434208	8.72598	28
ENSG00000168288	MMADHC	0.434166	66.7046	2
ENSG00000128791	TWSG1	0.434012	2.77982	2
ENSG00000099937	SERPIND1	0.433991	220.826	13	Yes
ENSG00000186094	AGBL4	0.433854	0.176396	0
ENSG00000164604	GPR85	0.43382	0.0628593	#N/A
ENSG00000104611	SH2D4A	0.433616	11.504	15
ENSG00000140374	ETFA	0.43361	103.371	28
ENSG00000104432	IL7	0.433601	1.80844	12
ENSG00000186063	AIDA	0.433341	4.83391	2
ENSG00000177807	KCNJ10	0.433266	0.326337	25
ENSG00000169083	AR	0.43313	15.1639	11
ENSG00000170365	SMAD1	0.432779	4.43116	1
ENSG00000115365	LANCL1	0.43268	7.09822	17
ENSG00000108094	CUL2	0.432588	6.25162	2
ENSG00000111275	ALDH2	0.432488	194.147	11
ENSG00000117118	SDHB	0.432451	125.363	3
ENSG00000023318	ERP44	0.432329	21.417	32
ENSG00000186212	SOWAHB	0.432194	6.14571	15
ENSG00000075142	SRI	0.432187	8.92325	1
ENSG00000253953	PCDHGB4	0.432069	0.650841	2
ENSG00000101911	PRPS2	0.431989	7.55044	2
ENSG00000087258	GNAO1	0.431881	6.52386	11
ENSG00000009307	CSDE1	0.431781	60.7189	1
ENSG00000156110	ADK	0.431613	31.1052	28
ENSG00000153086	ACMSD	0.431495	77.8359	3
ENSG00000104613	INTS10	0.431147	28.5711	1
ENSG00000113621	TXNDC15	0.431039	11.1383	32
ENSG00000186889	TMEM17	0.430953	1.17337	2
ENSG00000089597	GANAB	0.430671	103.876	2
ENSG00000058799	YIPF1	0.429952	23.6004	1
ENSG00000163106	HPGDS	0.429947	0.277174	25
ENSG00000100219	XBP1	0.429869	338.76	1
ENSG00000159267	HLCS	0.429619	5.04694	2
ENSG00000157184	CPT2	0.429573	29.6387	3
ENSG00000124333	VAMP7	0.428932	17.6305	2
ENSG00000109323	MANBA	0.428713	6.0026	2
ENSG00000112992	NNT	0.427928	30.6058	15
ENSG00000066027	PPP2R5A	0.427843	26.6736	2
ENSG00000075790	BCAP29	0.427703	5.0599	2
ENSG00000188811	NHLRC3	0.427592	12.4023	15
ENSG00000164168	TMEM184C	0.427506	6.91085	2
ENSG00000142949	PTPRF	0.427417	48.5415	2
ENSG00000147586	MRPS28	0.427368	20.3076	3
ENSG00000126581	BECN1	0.427349	12.6225	1
ENSG00000109686	SH3D19	0.427261	13.6352	2
ENSG00000189056	RELN	0.427113	4.31184	27
ENSG00000183283	DAZAP2	0.427096	53.3155	2
ENSG00000152291	TGOLN2	0.426713	51.3688	22
ENSG00000253797	UTP14C	0.426538	7.59708	14
ENSG00000126246	IGFLR1	0.426312	28.7612	70
ENSG00000241635	UGT1A1	0.426281	42.0425	28
ENSG00000162735	PEX19	0.426198	31.9381	15
ENSG00000198420	TCAF1	0.426084	4.95856	2
ENSG00000198561	CTNND1	0.425558	41.9353	2
ENSG00000164187	LMBRD2	0.425192	3.57859	17
ENSG00000138411	HECW2	0.424925	0.881825	27
ENSG00000116005	PCYOX1	0.424837	28.2755	15
ENSG00000134575	ACP2	0.424768	50.2978	2
ENSG00000144749	LRIG1	0.424251	15.124	21
ENSG00000111052	LIN7A	0.42423	5.69834	3
ENSG00000104133	SPG11	0.423978	6.93085	9
ENSG00000173085	COQ2	0.4239	4.82688	1
ENSG00000138698	RAP1GDS1	0.42388	7.2065	2
ENSG00000042445	RETSAT	0.423858	54.3629	28
ENSG00000175600	SUGCT	0.423848	4.93776	11
ENSG00000105968	H2AFV	0.423803	20.0864	2
ENSG00000164830	OXR1	0.423718	5.08278	15
ENSG00000127418	FGFRL1	0.423708	30.2464	2
ENSG00000086232	EIF2AK1	0.423031	37.2709	3
ENSG00000169084	DHRSX	0.422969	11.635	3
ENSG00000134352	IL6ST	0.422956	38.2913	1
ENSG00000106688	SLC1A1	0.422847	27.4979	1
ENSG00000087884	AAMDC	0.422708	3.50633	45
ENSG00000151276	MAGI1	0.422632	7.30635	9
ENSG00000151229	SLC2A13	0.422478	1.82558	32
ENSG00000162817	C1orf115	0.422291	64.3033	3
ENSG00000109919	MTCH2	0.422223	70.1996	28
ENSG00000163581	SLC2A2	0.422104	137.77	13	Yes
ENSG00000151413	NUBPL	0.421939	2.59266	15
ENSG00000175279	CENPS	0.42187	5.62726	3
ENSG00000198162	MAN1A2	0.421783	7.38621	22
ENSG00000109576	AADAT	0.421685	14.9093	13	Yes
ENSG00000120333	MRPS14	0.421591	12.689	2
ENSG00000112337	SLC17A2	0.421544	39.9544	32	Yes
ENSG00000164038	SLC9B2	0.42146	13.9726	1
ENSG00000170088	TMEM192	0.421457	6.23228	15
ENSG00000166228	PCBD1	0.421415	154.292	3
ENSG00000164347	GFM2	0.421374	12.9446	28
ENSG00000102158	MAGT1	0.421351	34.7984	32
ENSG00000103381	CPPED1	0.421268	9.65677	28
ENSG00000100568	VTI1B	0.42097	14.3022	28
ENSG00000104938	CLEC4M	0.420899	29.7836	27
ENSG00000179914	ITLN1	0.420836	1.12158	25
ENSG00000005893	LAMP2	0.420757	36.3221	2
ENSG00000169223	LMAN2	0.420584	135.124	1
ENSG00000113318	MSH3	0.42013	3.67544	28
ENSG00000169439	SDC2	0.419505	66.8277	15
ENSG00000154889	MPPE1	0.419415	5.16378	2
ENSG00000129515	SNX6	0.419271	8.48355	22
ENSG00000163626	COX18	0.419141	3.94599	3
ENSG00000075618	FSCN1	0.419077	7.15505	27
ENSG00000171495	MROH2B	0.418744	0.172525	#N/A
ENSG00000124786	SLC35B3	0.418501	13.6258	14
ENSG00000184117	NIPSNAP1	0.418029	92.5946	15
ENSG00000152818	UTRN	0.417984	3.64371	1
ENSG00000096401	CDC5L	0.417811	7.02596	28
ENSG00000109180	OCIAD1	0.41743	47.5967	28
ENSG00000108559	NUP88	0.417408	15.7086	2
ENSG00000143278	F13B	0.417301	34.8529	13	Yes
ENSG00000204178	TMEM57	0.417274	19.156	28
ENSG00000276547	PCDHGB5	0.417224	0.798	1
ENSG00000156298	TSPAN7	0.416617	5.93379	27
ENSG00000261934	PCDHGA9	0.416605	0.265622	1
ENSG00000256553	TRAV1-2	0.41651	0.224189	#N/A
ENSG00000123700	KCNJ2	0.416508	0.316639	25
ENSG00000020426	MNAT1	0.416495	3.44963	3
ENSG00000120437	ACAT2	0.41646	39.7174	61	Yes
ENSG00000128311	TST	0.416297	214.957	15
ENSG00000159189	C1QC	0.416257	41.5486	25
ENSG00000219545	UMAD1	0.416177	4.38814	2
ENSG00000198700	IPO9	0.415982	6.12639	9
ENSG00000196116	TDRD7	0.41582	3.823	2
ENSG00000179222	MAGED1	0.415762	23.6172	3
ENSG00000188820	FAM26F	0.415668	1.65983	25
ENSG00000106034	CPED1	0.415015	5.74171	11
ENSG00000189241	TSPYL1	0.414873	30.4905	17
ENSG00000197894	ADH5	0.414828	66.0016	15
ENSG00000067113	PLPP1	0.414799	36.2107	2
ENSG00000138459	SLC35A5	0.414564	5.37099	17
ENSG00000183291	SELENOF	0.414361	59.6174	32
ENSG00000172456	FGGY	0.414338	7.55404	2
ENSG00000185009	AP3M1	0.414151	9.63439	22
ENSG00000180432	CYP8B1	0.414019	234.362	3	Yes
ENSG00000012504	NR1H4	0.413961	41.4832	2
ENSG00000066855	MTFR1	0.41375	12.003	2
ENSG00000138688	KIAA1109	0.413676	4.40182	2
ENSG00000135317	SNX14	0.413367	11.8811	17
ENSG00000127022	CANX	0.413249	117.586	32
ENSG00000110315	RNF141	0.413228	5.46655	14
ENSG00000136197	C7orf25	0.413126	3.27461	22
ENSG00000090659	CD209	0.413094	0.974941	25
ENSG00000137364	TPMT	0.412944	29.7696	3
ENSG00000102908	NFAT5	0.412876	3.25907	9
ENSG00000141556	TBCD	0.412865	8.13443	2
ENSG00000134910	STT3A	0.412783	22.3723	32
ENSG00000132388	UBE2G1	0.412702	11.9703	14
ENSG00000107789	MINPP1	0.412667	14.4646	2
ENSG00000275052	PPP4R3B	0.412401	12.9423	7
ENSG00000056998	GYG2	0.41204	14.6286	2
ENSG00000148730	EIF4EBP2	0.411908	30.0006	17
ENSG00000100413	POLR3H	0.411855	10.1068	1
ENSG00000166477	LEO1	0.41178	13.3496	1
ENSG00000078304	PPP2R5C	0.411618	6.53896	1
ENSG00000116183	PAPPA2	0.411602	0.478725	2
ENSG00000110367	DDX6	0.41159	12.1362	2
ENSG00000072210	ALDH3A2	0.411567	63.1469	11
ENSG00000109911	ELP4	0.411567	0.705884	28
ENSG00000140943	MBTPS1	0.411381	19.306	2
ENSG00000100883	SRP54	0.411037	35.1563	12
ENSG00000164576	SAP30L	0.411002	6.00319	17
ENSG00000116062	MSH6	0.410987	4.91471	1
ENSG00000205269	TMEM170B	0.410973	3.05653	22
ENSG00000106460	TMEM106B	0.410712	4.44319	14
ENSG00000120756	PLS1	0.410135	4.88606	28
ENSG00000103512	NOMO1	0.410104	8.93746	2
ENSG00000133318	RTN3	0.409771	21.5603	1
ENSG00000244005	NFS1	0.409768	14.7478	28
ENSG00000011376	LARS2	0.409734	6.43188	28
ENSG00000060762	MPC1	0.409733	143.819	3
ENSG00000163686	ABHD6	0.409688	20.307	2
ENSG00000104320	NBN	0.409659	6.98099	1
ENSG00000152700	SAR1B	0.409628	28.4729	15
ENSG00000138496	PARP9	0.409427	17.6714	2
ENSG00000166260	COX11	0.409363	14.7663	3
ENSG00000197410	DCHS2	0.409321	0.0474006	#N/A
ENSG00000104805	NUCB1	0.409158	227.968	70
ENSG00000146282	RARS2	0.409017	12.6657	1
ENSG00000185722	ANKFY1	0.408948	7.4612	22
ENSG00000069275	NUCKS1	0.408667	38.3421	15
ENSG00000242498	ARPIN	0.408222	2.74851	2
ENSG00000168802	CHTF8	0.40794	27.1103	2
ENSG00000253910	PCDHGB2	0.40789	0.208948	2
ENSG00000165682	CLEC1B	0.407865	4.76001	27	Yes
ENSG00000145743	FBXL17	0.407662	2.67	17
ENSG00000143870	PDIA6	0.4073	64.3051	1
ENSG00000006468	ETV1	0.407191	1.22586	2
ENSG00000197563	PIGN	0.406911	1.30625	17
ENSG00000167112	TRUB2	0.406895	11.8179	3
ENSG00000151503	NCAPD3	0.406839	3.85479	2
ENSG00000048649	RSF1	0.406712	2.39049	14
ENSG00000116539	ASH1L	0.406516	4.67983	14
ENSG00000160862	AZGP1	0.406243	896.224	62
ENSG00000101323	HAO1	0.405846	182.431	11	Yes
ENSG00000139508	SLC46A3	0.405681	31.3015	15
ENSG00000141642	ELAC1	0.405524	2.74563	22
ENSG00000166825	ANPEP	0.405297	173.823	3
ENSG00000138768	USO1	0.405265	35.4565	32
ENSG00000164010	ERMAP	0.405094	7.2856	9
ENSG00000259431	THTPA	0.404792	4.99572	2
ENSG00000120054	CPN1	0.404715	58.7876	1	Yes
ENSG00000168710	AHCYL1	0.404713	25.8132	2
ENSG00000259494	MRPL46	0.404646	22.7936	3
ENSG00000126218	F10	0.404594	76.1378	45
ENSG00000106560	GIMAP2	0.404534	4.1171	22
ENSG00000182578	CSF1R	0.404037	6.08046	25
ENSG00000017260	ATP2C1	0.403946	7.94732	22
ENSG00000101752	MIB1	0.40381	4.04937	14
ENSG00000111540	RAB5B	0.403803	28.1235	2
ENSG00000144455	SUMF1	0.403592	5.6156	17
ENSG00000198146	ZNF770	0.403333	6.33526	22
ENSG00000255302	EID1	0.403204	45.7526	3
ENSG00000135218	CD36	0.403116	4.68296	27
ENSG00000213463	SYNJ2BP	0.40308	9.89752	17
ENSG00000162961	DPY30	0.402797	17.4035	3
ENSG00000183726	TMEM50A	0.402731	16.6344	1
ENSG00000112530	PACRG	0.402433	0.749223	11
ENSG00000176422	SPRYD4	0.402415	18.1106	45
ENSG00000124217	MOCS3	0.402223	1.94238	2
ENSG00000109572	CLCN3	0.402183	6.68252	22
ENSG00000206560	ANKRD28	0.402154	6.99124	2
ENSG00000198668	CALM1	0.402135	47.4622	28
ENSG00000179195	ZNF664	0.401693	19.3924	14
ENSG00000116138	DNAJC16	0.401668	5.44495	17
ENSG00000013563	DNASE1L1	0.401633	5.4917	2
ENSG00000178202	KDELC2	0.401548	5.34104	2
ENSG00000165476	REEP3	0.401519	9.69622	14
ENSG00000143727	ACP1	0.401515	28.5022	3
ENSG00000106609	TMEM248	0.40133	27.5837	14
ENSG00000148481	MINDY3	0.40114	5.79711	2
ENSG00000148158	SNX30	0.401108	2.23727	2
ENSG00000185127	C6orf120	0.400975	11.5482	22
ENSG00000141367	CLTC	0.40086	33.8846	1
ENSG00000211652	IGLV7-43	0.400808	2.02878	24
ENSG00000070367	EXOC5	0.400696	3.75853	14
ENSG00000056050	HPF1	0.400555	11.9274	3
ENSG00000104774	MAN2B1	0.400451	18.5131	2
ENSG00000162976	PQLC3	0.400365	5.23759	17
ENSG00000096070	BRPF3	0.40026	8.54573	2
ENSG00000100522	GNPNAT1	0.400019	16.0741	28
ENSG00000118705	RPN2	0.399922	97.7558	1
ENSG00000102362	SYTL4	0.399795	2.49033	2
ENSG00000100129	EIF3L	0.399588	35.5466	1
ENSG00000105607	GCDH	0.399551	42.0088	11
ENSG00000129055	ANAPC13	0.399393	27.2747	1
ENSG00000117280	RAB29	0.399371	11.7948	1
ENSG00000222011	FAM185A	0.399109	3.42077	3
ENSG00000196620	UGT2B15	0.398977	90.7466	13
ENSG00000173801	JUP	0.398831	38.8742	3
ENSG00000182923	CEP63	0.39843	4.10027	2
ENSG00000226124	FTCDNL1	0.398425	2.56987	15
ENSG00000008394	MGST1	0.398377	158.767	3
ENSG00000172936	MYD88	0.398355	34.2959	2
ENSG00000138413	IDH1	0.398104	112.638	15
ENSG00000253710	ALG11	0.397984	0.776302	1
ENSG00000111237	VPS29	0.397816	19.3651	3
ENSG00000104219	ZDHHC2	0.39773	2.26455	2
ENSG00000198585	NUDT16	0.397625	17.3327	2
ENSG00000119912	IDE	0.397517	6.58993	32
ENSG00000073584	SMARCE1	0.397447	9.11472	22
ENSG00000134755	DSC2	0.397426	1.28698	2
ENSG00000161944	ASGR2	0.397064	402.089	3	Yes
ENSG00000117593	DARS2	0.397062	5.6314	28
ENSG00000165156	ZHX1	0.396737	9.89631	17
ENSG00000138246	DNAJC13	0.396629	5.29358	22
ENSG00000085871	MGST2	0.396606	40.046	45
ENSG00000136819	C9orf78	0.396594	16.2716	2
ENSG00000182985	CADM1	0.396103	4.77051	3
ENSG00000196743	GM2A	0.396087	7.87968	28
ENSG00000177058	SLC38A9	0.395937	2.55988	22
ENSG00000187446	CHP1	0.395806	75.822	28
ENSG00000072315	TRPC5	0.395784	0.195101	15
ENSG00000112293	GPLD1	0.39577	12.3505	15	Yes
ENSG00000143252	SDHC	0.395766	12.5899	3
ENSG00000147573	TRIM55	0.395693	11.5675	11
ENSG00000100350	FOXRED2	0.395583	3.57162	3
ENSG00000103356	EARS2	0.395538	8.93912	1
ENSG00000163545	NUAK2	0.39512	3.9165	12
ENSG00000133056	PIK3C2B	0.395082	2.91646	2
ENSG00000197226	TBC1D9B	0.395026	25.915	2
ENSG00000258289	CHURC1	0.395007	8.8544	2
ENSG00000138794	CASP6	0.39496	11.9266	17
ENSG00000162441	LZIC	0.394772	6.17303	22
ENSG00000155906	RMND1	0.394748	12.9449	3
ENSG00000198730	CTR9	0.394695	14.8379	1
ENSG00000115956	PLEK	0.394631	5.30647	39
ENSG00000068305	MEF2A	0.394542	10.6552	9
ENSG00000257923	CUX1	0.39453	4.66393	28
ENSG00000156958	GALK2	0.394207	3.1373	1
ENSG00000169764	UGP2	0.394183	158.31	15
ENSG00000161057	PSMC2	0.394014	31.2339	1
ENSG00000114439	BBX	0.393836	2.62328	14
ENSG00000066933	MYO9A	0.393812	0.781533	7
ENSG00000154767	XPC	0.393568	11.989	2
ENSG00000117450	PRDX1	0.393522	227.003	3
ENSG00000138449	SLC40A1	0.393515	56.304	15
ENSG00000054392	HHAT	0.39346	0.927658	15
ENSG00000153707	PTPRD	0.393289	2.10241	11
ENSG00000163738	MTHFD2L	0.393192	4.81722	68
ENSG00000077097	TOP2B	0.393015	16.4278	1
ENSG00000155729	KCTD18	0.392781	4.98978	17
ENSG00000082068	WDR70	0.392704	4.80123	28
ENSG00000131779	PEX11B	0.392447	15.0958	2
ENSG00000166710	B2M	0.392366	725.231	2
ENSG00000102763	VWA8	0.39221	7.09463	28
ENSG00000096872	IFT74	0.392118	4.48034	2
ENSG00000189221	MAOA	0.392032	40.0744	3
ENSG00000110917	MLEC	0.392022	60.3893	32
ENSG00000160710	ADAR	0.391871	41.5532	2
ENSG00000243135	UGT1A3	0.39183	4.00257	28	Yes
ENSG00000087502	ERGIC2	0.391827	5.42529	32
ENSG00000121005	CRISPLD1	0.391771	0.195257	27
ENSG00000121410	A1BG	0.39152	413.439	62	Yes
ENSG00000021488	SLC7A9	0.391456	7.3285	15
ENSG00000152894	PTPRK	0.391405	9.02714	2
ENSG00000143653	SCCPDH	0.391115	71.8111	45
ENSG00000187325	TAF9B	0.390992	5.63068	1
ENSG00000153339	TRAPPC8	0.390825	9.49773	2
ENSG00000136874	STX17	0.390774	5.59812	2
ENSG00000168546	GFRA2	0.390752	0.304071	25
ENSG00000113558	SKP1	0.390724	16.6305	1
ENSG00000177946	CENPBD1	0.390547	3.88714	22
ENSG00000170791	CHCHD7	0.390318	7.24949	2
ENSG00000176105	YES1	0.390282	14.1215	1
ENSG00000131375	CAPN7	0.390133	7.73723	14
ENSG00000121940	CLCC1	0.389965	9.61169	1
ENSG00000147475	ERLIN2	0.389908	9.07823	17
ENSG00000165678	GHITM	0.389897	167.174	3
ENSG00000141198	TOM1L1	0.389824	7.91252	28
ENSG00000071073	MGAT4A	0.389794	2.62953	1
ENSG00000143612	C1orf43	0.389663	81.0303	2
ENSG00000162104	ADCY9	0.389264	8.82442	2
ENSG00000152219	ARL14EP	0.38919	4.15381	7
ENSG00000157823	AP3S2	0.389159	10.6717	2
ENSG00000155962	CLIC2	0.389053	1.73275	25
ENSG00000177868	SVBP	0.388922	5.75681	1
ENSG00000163249	CCNYL1	0.388895	6.4469	1
ENSG00000110871	COQ5	0.388733	28.9804	3
ENSG00000163606	CD200R1	0.388468	0.333259	27
ENSG00000117054	ACADM	0.388336	57.5683	15
ENSG00000116044	NFE2L2	0.388294	25.7905	2
ENSG00000095321	CRAT	0.388232	80.4823	3
ENSG00000102753	KPNA3	0.388169	10.1564	32
ENSG00000013503	POLR3B	0.387994	4.19989	1
ENSG00000129422	MTUS1	0.387753	16.0202	1
ENSG00000119392	GLE1	0.387712	10.7071	2
ENSG00000135905	DOCK10	0.387659	1.089	25
ENSG00000115760	BIRC6	0.387611	6.24211	17
ENSG00000095209	TMEM38B	0.387279	4.01053	1
ENSG00000148290	SURF1	0.387057	42.2657	45
ENSG00000130150	MOSPD2	0.386794	2.82937	2
ENSG00000134716	CYP2J2	0.386435	37.2362	15
ENSG00000100731	PCNX1	0.386416	4.41953	2
ENSG00000164209	SLC25A46	0.386416	7.91346	14
ENSG00000138785	INTS12	0.386413	4.94695	1
ENSG00000198954	KIF1BP	0.386412	2.79198	2
ENSG00000133983	COX16	0.386209	21.3183	3
ENSG00000184293	CLECL1	0.386078	0.155077	25
ENSG00000160339	FCN2	0.386072	57.4892	27	Yes
ENSG00000100380	ST13	0.386	74.5531	15
ENSG00000117114	ADGRL2	0.38595	10.4761	2
ENSG00000115364	MRPL19	0.385907	13.8465	3
ENSG00000167004	PDIA3	0.385788	180.806	1
ENSG00000118596	SLC16A7	0.385639	1.66882	12
ENSG00000078061	ARAF	0.385493	35.3998	2
ENSG00000084754	HADHA	0.385396	109.128	28
ENSG00000105854	PON2	0.385047	85.7215	1
ENSG00000167815	PRDX2	0.384978	206.79	3
ENSG00000111670	GNPTAB	0.3849	2.71705	2
ENSG00000136478	TEX2	0.384857	12.8512	2
ENSG00000167315	ACAA2	0.38468	236.154	28
ENSG00000150977	RILPL2	0.384672	2.55188	2
ENSG00000039123	SKIV2L2	0.384619	8.4278	9
ENSG00000169567	HINT1	0.384356	170.278	3
ENSG00000146233	CYP39A1	0.384284	15.1457	13	Yes
ENSG00000174206	C12orf66	0.384222	2.23774	17
ENSG00000253305	PCDHGB6	0.3842	0.600504	1
ENSG00000100242	SUN2	0.384173	51.8428	2
ENSG00000163586	FABP1	0.384164	829.191	15
ENSG00000114904	NEK4	0.384155	6.11727	14
ENSG00000185475	TMEM179B	0.383963	38.1685	3
ENSG00000133812	SBF2	0.383826	3.73707	2
ENSG00000173198	CYSLTR1	0.383794	0.0980638	#N/A
ENSG00000162129	CLPB	0.383667	6.63682	1
ENSG00000125648	SLC25A23	0.383656	16.6552	15
ENSG00000069329	VPS35	0.383652	6.11452	2
ENSG00000167740	CYB5D2	0.383359	14.2054	15
ENSG00000009844	VTA1	0.383162	5.11658	14
ENSG00000138152	BTBD16	0.383128	1.97059	1
ENSG00000183615	FAM167B	0.383015	7.66242	27
ENSG00000178385	PLEKHM3	0.382406	1.9903	2
ENSG00000104325	DECR1	0.382243	101.435	45
ENSG00000122779	TRIM24	0.382166	5.84759	15
ENSG00000156453	PCDH1	0.38215	11.0673	1
ENSG00000162402	USP24	0.382128	8.04664	2
ENSG00000102531	FNDC3A	0.382121	19.3589	14
ENSG00000138430	OLA1	0.381984	7.04726	1
ENSG00000197442	MAP3K5	0.381634	6.18308	32
ENSG00000148090	AUH	0.381521	11.0201	3
ENSG00000100442	FKBP3	0.381517	31.85	3
ENSG00000165060	FXN	0.381475	8.96795	3
ENSG00000123609	NMI	0.381456	11.487	1
ENSG00000163902	RPN1	0.381184	78.5909	1
ENSG00000102893	PHKB	0.381038	7.44422	2
ENSG00000136731	UGGT1	0.380998	9.44739	32
ENSG00000113905	HRG	0.380916	716.349	11	Yes
ENSG00000164466	SFXN1	0.380639	23.7622	15
ENSG00000040341	STAU2	0.380588	3.71693	17
ENSG00000205133	TRIQK	0.380252	7.01834	22
ENSG00000138760	SCARB2	0.380155	41.1493	17
ENSG00000123612	ACVR1C	0.379828	0.726123	11
ENSG00000104853	CLPTM1	0.379715	44.256	1
ENSG00000140025	EFCAB11	0.379624	0.421956	19
ENSG00000115464	USP34	0.379568	4.57535	9
ENSG00000168282	MGAT2	0.379506	7.88678	2
ENSG00000073578	SDHA	0.379418	115.041	3
ENSG00000138829	FBN2	0.379339	0.0412401	#N/A
ENSG00000162512	SDC3	0.379079	5.81555	25
ENSG00000138434	SSFA2	0.378903	21.5095	15
ENSG00000143921	ABCG8	0.378852	49.3723	11
ENSG00000128394	APOBEC3F	0.378644	1.26578	58
ENSG00000154274	C4orf19	0.378564	11.9159	1
ENSG00000211899	IGHM	0.378556	50.4687	24
ENSG00000152767	FARP1	0.378506	5.72279	1
ENSG00000183439	TRIM61	0.378287	0.131979	#N/A
ENSG00000125868	DSTN	0.378246	47.4518	14
ENSG00000116288	PARK7	0.378095	108.76	3
ENSG00000143889	HNRNPLL	0.37804	3.46676	1
ENSG00000198829	SUCNR1	0.377847	1.19087	11
ENSG00000147654	EBAG9	0.377696	7.47301	28
ENSG00000135423	GLS2	0.377451	25.5971	11	Yes
ENSG00000142748	FCN3	0.37725	101.122	27
ENSG00000102241	HTATSF1	0.377148	12.8698	2
ENSG00000185010	F8	0.377079	2.72833	27
ENSG00000121486	TRMT1L	0.377019	5.9204	17
ENSG00000053254	FOXN3	0.376672	5.79518	15
ENSG00000278845	MRPL45	0.376377	21.805	2
ENSG00000196455	PIK3R4	0.376214	8.03923	3
ENSG00000180398	MCFD2	0.376157	49.9945	32
ENSG00000143198	MGST3	0.376032	14.6127	3
ENSG00000137500	CCDC90B	0.375657	6.70348	3
ENSG00000103150	MLYCD	0.375636	5.48335	3
ENSG00000136986	DERL1	0.375618	28.6761	1
ENSG00000198417	MT1F	0.375571	194.291	4
ENSG00000178988	MRFAP1L1	0.375518	40.5131	17
ENSG00000133958	UNC79	0.375518	0.0706647	#N/A
ENSG00000164125	FAM198B	0.375353	0.978071	27
ENSG00000143156	NME7	0.37534	3.03676	1
ENSG00000115902	SLC1A4	0.375209	7.31413	12
ENSG00000116171	SCP2	0.375008	131.971	11
ENSG00000135900	MRPL44	0.374988	25.4526	1
ENSG00000050393	MCUR1	0.374864	5.80432	1
ENSG00000114902	SPCS1	0.374805	68.9054	3
ENSG00000111843	TMEM14C	0.374718	50.8101	3
ENSG00000110321	EIF4G2	0.374405	91.4865	1
ENSG00000087299	L2HGDH	0.374391	3.02325	15
ENSG00000175221	MED16	0.374381	20.2644	1
ENSG00000004864	SLC25A13	0.37432	46.2437	15	Yes
ENSG00000198108	CHSY3	0.374168	1.32958	21
ENSG00000174125	TLR1	0.37407	0.942493	2
ENSG00000126106	TMEM53	0.373886	15.6225	3
ENSG00000204482	LST1	0.373662	4.75506	25
ENSG00000100926	TM9SF1	0.373583	22.6572	1
ENSG00000139998	RAB15	0.373568	13.8867	32
ENSG00000154122	ANKH	0.373568	9.86415	2
ENSG00000258597	SERPINA2	0.373397	0.449254	1
ENSG00000078674	PCM1	0.373303	12.6326	1
ENSG00000116221	MRPL37	0.373192	46.1825	3
ENSG00000124198	ARFGEF2	0.372985	9.51424	22
ENSG00000157399	ARSE	0.372978	23.4553	3
ENSG00000129480	DTD2	0.372875	4.48992	2
ENSG00000166164	BRD7	0.372645	6.58834	2
ENSG00000174004	NRROS	0.372451	1.53353	25
ENSG00000146950	SHROOM2	0.372345	1.96524	15
ENSG00000178952	TUFM	0.37208	130.002	3
ENSG00000151726	ACSL1	0.372011	420.224	15
ENSG00000014919	COX15	0.371965	11.7318	28
ENSG00000176986	SEC24C	0.371938	18.3469	2
ENSG00000143742	SRP9	0.371844	88.572	7
ENSG00000122550	KLHL7	0.371687	2.00791	2
ENSG00000167258	CDK12	0.371597	5.89413	9
ENSG00000113273	ARSB	0.371589	2.29183	2
ENSG00000157045	NTAN1	0.371318	17.871	3
ENSG00000272325	NUDT3	0.37111	6.82184	1
ENSG00000135677	GNS	0.371103	21.7336	1
ENSG00000260916	CCPG1	0.371073	14.6053	2
ENSG00000182150	ERCC6L2	0.370611	1.37531	14
ENSG00000133704	IPO8	0.370435	8.87568	22
ENSG00000118007	STAG1	0.370382	3.27691	9
ENSG00000168538	TRAPPC11	0.370295	7.31063	22
ENSG00000164270	HTR4	0.370227	0.0291989	#N/A
ENSG00000140740	UQCRC2	0.370183	63.5555	3
ENSG00000185149	NPY2R	0.369951	0.0196372	#N/A
ENSG00000103479	RBL2	0.369821	21.5973	15
ENSG00000180370	PAK2	0.36981	17.7333	1
ENSG00000099968	BCL2L13	0.369734	8.23111	28
ENSG00000178301	AQP11	0.36973	6.74021	11
ENSG00000198663	C6orf89	0.369334	15.6633	2
ENSG00000130939	UBE4B	0.369291	8.03976	2
ENSG00000028528	SNX1	0.369285	17.0996	2
ENSG00000125991	ERGIC3	0.369181	60.6711	3
ENSG00000017797	RALBP1	0.369023	5.60665	2
ENSG00000105518	TMEM205	0.368831	110.759	3
ENSG00000139977	NAA30	0.368623	4.96554	14
ENSG00000133872	SARAF	0.368529	151.797	14
ENSG00000121104	FAM117A	0.368339	5.93607	11
ENSG00000118898	PPL	0.368298	9.86549	28
ENSG00000139292	LGR5	0.36825	0.430591	0
ENSG00000166927	MS4A7	0.368235	6.38864	25
ENSG00000263155	MYZAP	0.368229	0.678035	25
ENSG00000150756	FAM173B	0.36817	5.50512	17
ENSG00000106538	RARRES2	0.368108	542.553	62
ENSG00000164512	ANKRD55	0.367983	0.583914	27
ENSG00000112977	DAP	0.367958	99.228	1
ENSG00000120697	ALG5	0.367955	18.7646	1
ENSG00000139737	SLAIN1	0.367755	2.4697	32
ENSG00000060642	PIGV	0.367719	11.7216	15
ENSG00000148498	PARD3	0.367675	7.41816	1
ENSG00000197386	HTT	0.367583	7.43978	2
ENSG00000135525	MAP7	0.36758	6.90047	2
ENSG00000174891	RSRC1	0.367435	2.15984	22
ENSG00000114126	TFDP2	0.367312	2.98763	15
ENSG00000172348	RCAN2	0.367248	2.81015	10
ENSG00000112893	MAN2A1	0.367176	6.29727	1
ENSG00000178802	MPI	0.367162	9.86904	3
ENSG00000150433	TMEM218	0.366973	5.73285	17
ENSG00000119487	MAPKAP1	0.366811	12.1875	1
ENSG00000147202	DIAPH2	0.366758	3.18246	3
ENSG00000203747	FCGR3A	0.366736	12.5255	25
ENSG00000100417	PMM1	0.366594	44.578	3
ENSG00000125037	EMC3	0.366522	20.4755	3
ENSG00000162618	ADGRL4	0.366435	3.04966	27
ENSG00000144224	UBXN4	0.36643	42.0966	12
ENSG00000198130	HIBCH	0.366382	24.4177	15
ENSG00000162736	NCSTN	0.366336	21.7529	1
ENSG00000101972	STAG2	0.366307	6.25505	14
ENSG00000083099	LYRM2	0.366279	3.70031	2
ENSG00000183549	ACSM5	0.366222	81.6588	13	Yes
ENSG00000138286	FAM149B1	0.366171	4.28507	17
ENSG00000266412	NCOA4	0.365965	81.5634	28
ENSG00000136936	XPA	0.365903	9.44419	2
ENSG00000036473	OTC	0.365575	62.9462	13
ENSG00000105612	DNASE2	0.365401	21.9273	3
ENSG00000178177	LCORL	0.365393	0.707468	2
ENSG00000128849	CGNL1	0.365206	18.1477	2
ENSG00000204308	RNF5	0.365168	71.6114	3
ENSG00000158089	GALNT14	0.365077	0.286433	25
ENSG00000132330	SCLY	0.364816	14.2221	15
ENSG00000151779	NBAS	0.364813	4.38404	2
ENSG00000165985	C1QL3	0.364663	0.339637	2
ENSG00000158985	CDC42SE2	0.364358	6.3549	1
ENSG00000105698	USF2	0.364076	73.8185	1
ENSG00000225698	IGHV3-72	0.364019	1.62041	24
ENSG00000179603	GRM8	0.363935	0.546757	32
ENSG00000179218	CALR	0.363864	567.565	1
ENSG00000090263	MRPS33	0.363584	6.50156	3
ENSG00000101974	ATP11C	0.363544	9.1969	11
ENSG00000187866	FAM122A	0.363532	6.5442	17
ENSG00000119723	COQ6	0.363501	9.42475	3
ENSG00000109511	ANXA10	0.363352	29.1145	11
ENSG00000121067	SPOP	0.363313	12.7633	14
ENSG00000198088	NUP62CL	0.363304	0.77013	2
ENSG00000048028	USP28	0.36327	4.18325	17
ENSG00000102897	LYRM1	0.363207	19.6616	1
ENSG00000017427	IGF1	0.363044	16.0661	3
ENSG00000174469	CNTNAP2	0.362704	0.660385	11
ENSG00000144357	UBR3	0.362431	8.31524	2
ENSG00000108588	CCDC47	0.362392	30.6978	1
ENSG00000243646	IL10RB	0.362319	10.4463	1
ENSG00000124596	OARD1	0.362232	8.2828	3
ENSG00000187823	ZCCHC16	0.362001	0.352434	15
ENSG00000152234	ATP5A1	0.361848	77.2258	3
ENSG00000139116	KIF21A	0.361845	6.26796	1
ENSG00000182134	TDRKH	0.361702	1.64253	1
ENSG00000149557	FEZ1	0.361589	2.55178	27
ENSG00000138308	PLA2G12B	0.361469	34.7074	15
ENSG00000101849	TBL1X	0.361451	9.7227	2
ENSG00000105379	ETFB	0.361357	64.2445	45
ENSG00000111727	HCFC2	0.361349	3.87532	17
ENSG00000037749	MFAP3	0.361236	2.14786	22
ENSG00000163818	LZTFL1	0.361203	3.21047	22
ENSG00000099940	SNAP29	0.360999	12.3148	2
ENSG00000198874	TYW1	0.360976	6.64548	1
ENSG00000198908	BHLHB9	0.360845	0.820044	22
ENSG00000107897	ACBD5	0.360817	17.6176	15
ENSG00000181374	CCL13	0.360716	0.160512	#N/A
ENSG00000134255	CEPT1	0.360676	4.74764	17
ENSG00000176714	CCDC121	0.360564	1.21879	17
ENSG00000063587	ZNF275	0.360544	5.50025	2
ENSG00000165119	HNRNPK	0.36044	119.125	1
ENSG00000138207	RBP4	0.360417	4610.8	62	Yes
ENSG00000185164	NOMO2	0.360394	1.3847	1
ENSG00000169372	CRADD	0.360357	6.42165	3
ENSG00000176209	SMIM19	0.360233	12.5403	11
ENSG00000182551	ADI1	0.360198	121.005	11
ENSG00000197746	PSAP	0.360136	380.444	2
ENSG00000138081	FBXO11	0.360129	6.47773	9
ENSG00000131374	TBC1D5	0.360112	4.15487	17
ENSG00000111615	KRR1	0.360074	3.46111	2
ENSG00000189233	NUGGC	0.360047	9.08997	15
ENSG00000057608	GDI2	0.359659	59.4789	1
ENSG00000158467	AHCYL2	0.35959	3.69493	2
ENSG00000117500	TMED5	0.359553	20.2445	32
ENSG00000103522	IL21R	0.359418	0.19887	39
ENSG00000030582	GRN	0.359228	50.1201	2
ENSG00000143457	GOLPH3L	0.359098	5.95227	7
ENSG00000138600	SPPL2A	0.358838	14.7338	1
ENSG00000145041	DCAF1	0.358835	6.63036	1
ENSG00000197822	OCLN	0.358798	3.01564	2
ENSG00000166192	SENP8	0.358787	0.42576	22
ENSG00000085563	ABCB1	0.358785	9.49914	1
ENSG00000111261	MANSC1	0.358749	2.8223	2
ENSG00000141968	VAV1	0.358649	2.09159	39
ENSG00000078142	PIK3C3	0.358641	2.3115	9
ENSG00000188917	TRMT2B	0.35846	3.88352	17
ENSG00000134313	KIDINS220	0.358282	4.79471	14
ENSG00000123453	SARDH	0.358178	45.2019	11
ENSG00000100393	EP300	0.357988	9.22876	14
ENSG00000027001	MIPEP	0.357835	4.78011	2
ENSG00000159921	GNE	0.357811	35.5607	15
ENSG00000131558	EXOC4	0.357593	4.33549	2
ENSG00000095261	PSMD5	0.357432	10.3966	1
ENSG00000143315	PIGM	0.357386	3.86181	1
ENSG00000101096	NFATC2	0.357244	1.84893	11
ENSG00000114698	PLSCR4	0.357171	18.2966	14
ENSG00000157500	APPL1	0.357084	5.79875	14
ENSG00000197111	PCBP2	0.356997	70.7353	3
ENSG00000165516	KLHDC2	0.356983	20.9813	15
ENSG00000111058	ACSS3	0.356852	9.7554	28
ENSG00000103018	CYB5B	0.356679	26.3065	3
ENSG00000150456	EEF1AKMT1	0.356601	4.85315	3
ENSG00000185515	BRCC3	0.356576	5.06304	2
ENSG00000166340	TPP1	0.35657	41.9629	2
ENSG00000120725	SIL1	0.356435	23.0798	1
ENSG00000166377	ATP9B	0.356387	2.61627	2
ENSG00000144229	THSD7B	0.356384	0.0387436	#N/A
ENSG00000100764	PSMC1	0.356261	19.9924	1
ENSG00000106591	MRPL32	0.356222	20.2008	1
ENSG00000118961	LDAH	0.356187	4.98764	17
ENSG00000170248	PDCD6IP	0.356155	15.7379	2
ENSG00000112305	SMAP1	0.35607	2.24715	1
ENSG00000034713	GABARAPL2	0.35606	19.8678	3
ENSG00000164961	WASHC5	0.35598	7.24387	2
ENSG00000084693	AGBL5	0.355743	3.3424	3
ENSG00000171714	ANO5	0.355683	1.69001	1
ENSG00000171611	PTCRA	0.355639	0.127681	#N/A
ENSG00000110696	C11orf58	0.355568	29.4649	1
ENSG00000132437	DDC	0.355503	15.8239	11
ENSG00000133138	TBC1D8B	0.355319	2.30325	14
ENSG00000172086	KRCC1	0.355309	21.0278	22
ENSG00000243749	TMEM35B	0.35529	18.1621	3
ENSG00000105398	SULT2A1	0.355203	457.82	11	Yes
ENSG00000154822	PLCL2	0.355147	2.91175	15
ENSG00000012963	UBR7	0.355132	7.59834	2
ENSG00000007312	CD79B	0.355047	2.15313	27
ENSG00000171100	MTM1	0.355044	7.11614	15
ENSG00000165282	PIGO	0.35498	8.94623	28
ENSG00000132465	JCHAIN	0.354948	13.8836	24
ENSG00000166501	PRKCB	0.354937	0.791739	39
ENSG00000120675	DNAJC15	0.354906	4.41716	3
ENSG00000111875	ASF1A	0.354825	5.43477	17
ENSG00000134852	CLOCK	0.354824	2.84529	14
ENSG00000125107	CNOT1	0.354813	12.6014	1
ENSG00000055332	EIF2AK2	0.354767	4.1575	58
ENSG00000143443	C1orf56	0.354745	5.57125	45
ENSG00000197858	GPAA1	0.354713	54.5047	1
ENSG00000124486	USP9X	0.354628	12.3684	2
ENSG00000073464	CLCN4	0.354422	1.46268	28
ENSG00000105939	ZC3HAV1	0.354271	5.3571	2
ENSG00000174720	LARP7	0.35427	12.4703	2
ENSG00000116962	NID1	0.354173	31.0102	2
ENSG00000086758	HUWE1	0.354007	13.6737	2
ENSG00000182670	TTC3	0.353968	11.8363	1
ENSG00000145246	ATP10D	0.35395	2.45147	2
ENSG00000165471	MBL2	0.353797	71.9733	11	Yes
ENSG00000166562	SEC11C	0.353719	32.3217	1
ENSG00000023330	ALAS1	0.353683	108.159	3
ENSG00000114573	ATP6V1A	0.353582	16.0753	22
ENSG00000100815	TRIP11	0.353516	4.66701	14
ENSG00000144120	TMEM177	0.353459	9.52023	3
ENSG00000101160	CTSZ	0.353454	249.811	3
ENSG00000133028	SCO1	0.35341	6.54017	2
ENSG00000196776	CD47	0.353381	6.05287	2
ENSG00000168438	CDC40	0.353322	5.15358	14
ENSG00000113048	MRPS27	0.353303	17.8504	1
ENSG00000132670	PTPRA	0.353261	11.118	2
ENSG00000114867	EIF4G1	0.353254	99.1546	1
ENSG00000159348	CYB5R1	0.353201	13.6594	28
ENSG00000126945	HNRNPH2	0.353054	39.478	1
ENSG00000276409	CCL14	0.353019	17.6522	27
ENSG00000155959	VBP1	0.353011	13.338	32
ENSG00000196290	NIF3L1	0.352859	8.71956	2
ENSG00000198793	MTOR	0.352789	8.23026	2
ENSG00000067836	ROGDI	0.352669	15.271	11
ENSG00000171115	GIMAP8	0.352583	3.21427	27
ENSG00000115525	ST3GAL5	0.352579	2.97032	8
ENSG00000185420	SMYD3	0.352577	1.04995	3
ENSG00000136463	TACO1	0.352486	50.2016	3
ENSG00000180776	ZDHHC20	0.352235	6.77769	14
ENSG00000057252	SOAT1	0.352157	6.18987	32
ENSG00000158006	PAFAH2	0.352137	8.88815	28
ENSG00000119673	ACOT2	0.352115	32.9043	45
ENSG00000031003	FAM13B	0.352104	3.968	23
ENSG00000063322	MED29	0.351977	15.9352	3
ENSG00000064393	HIPK2	0.351943	11.058	1
ENSG00000152944	MED21	0.351922	4.68801	14
ENSG00000137992	DBT	0.35189	6.88527	15
ENSG00000143412	ANXA9	0.351851	16.4124	11
ENSG00000166181	API5	0.351772	24.2026	14
ENSG00000141447	OSBPL1A	0.351742	2.69372	2
ENSG00000157087	ATP2B2	0.351711	15.4426	9
ENSG00000125703	ATG4C	0.3517	4.26142	17
ENSG00000136783	NIPSNAP3A	0.351699	13.0156	15
ENSG00000262209	PCDHGB3	0.351544	0.137755	2
ENSG00000117594	HSD11B1	0.351524	268.885	3	Yes
ENSG00000114030	KPNA1	0.351456	8.11486	1
ENSG00000163812	ZDHHC3	0.351392	7.42453	28
ENSG00000166794	PPIB	0.351353	360.623	1
ENSG00000123191	ATP7B	0.351323	8.71283	15
ENSG00000118855	MFSD1	0.351239	16.6254	2
ENSG00000133800	LYVE1	0.351229	11.6594	27
ENSG00000273749	CYFIP1	0.351194	12.0973	1
ENSG00000122033	MTIF3	0.351092	25.459	3
ENSG00000167306	MYO5B	0.350935	4.81325	1
ENSG00000092148	HECTD1	0.350909	18.2675	2
ENSG00000121879	PIK3CA	0.35086	3.34754	14
ENSG00000198890	PRMT6	0.350641	5.43089	1
ENSG00000173852	DPY19L1	0.350398	7.13542	32
ENSG00000112685	EXOC2	0.35025	5.60991	2
ENSG00000118600	TMEM5	0.350149	2.59158	1
ENSG00000164841	TMEM74	0.350147	0.407992	32
ENSG00000169375	SIN3A	0.349987	4.70308	1
ENSG00000164414	SLC35A1	0.349926	14.9612	22
ENSG00000049883	PTCD2	0.349864	1.63154	22
ENSG00000055130	CUL1	0.349825	28.6535	1
ENSG00000152683	SLC30A6	0.349817	4.76469	22
ENSG00000203710	CR1	0.349786	0.513787	48
ENSG00000242616	GNG10	0.349746	13.9193	1
ENSG00000070366	SMG6	0.349684	1.71804	9
ENSG00000111530	CAND1	0.34968	6.81888	14
ENSG00000136933	RABEPK	0.349597	17.352	3
ENSG00000103544	C16orf62	0.349595	4.36049	2
ENSG00000137880	GCHFR	0.349566	32.9616	62	Yes
ENSG00000169126	ARMC4	0.349551	0.0621838	#N/A
ENSG00000177613	CSTF2T	0.349484	7.28149	1
ENSG00000082996	RNF13	0.34939	19.1901	2
ENSG00000177311	ZBTB38	0.349333	4.32197	32
ENSG00000113456	RAD1	0.349161	3.33391	1
ENSG00000109991	P2RX3	0.349039	0.387257	11
ENSG00000128585	MKLN1	0.348948	4.48334	14
ENSG00000171262	FAM98B	0.3489	2.1742	2
ENSG00000182518	FAM104B	0.348821	3.15413	3
ENSG00000100299	ARSA	0.348716	25.471	3
ENSG00000057294	PKP2	0.348543	7.06118	2
ENSG00000109171	SLAIN2	0.348543	7.60968	14
ENSG00000180185	FAHD1	0.348498	22.6098	3
ENSG00000114378	HYAL1	0.348346	96.7003	3
ENSG00000117528	ABCD3	0.348246	24.8481	15
ENSG00000170502	NUDT9	0.348225	15.0816	28
ENSG00000138071	ACTR2	0.348216	28.5902	32
ENSG00000135387	CAPRIN1	0.348032	13.7007	2
ENSG00000164120	HPGD	0.347805	36.6197	11
ENSG00000155660	PDIA4	0.347787	191.606	32
ENSG00000211456	SACM1L	0.347704	10.7807	14
ENSG00000228474	OST4	0.34768	92.9241	3
ENSG00000146476	ARMT1	0.347674	12.7102	17
ENSG00000123297	TSFM	0.347496	14.2243	1
ENSG00000185345	PARK2	0.347421	0.433213	62
ENSG00000108950	FAM20A	0.347383	48.6433	12
ENSG00000163689	C3orf67	0.3473	0.256592	2
ENSG00000029725	RABEP1	0.347159	11.8103	2
ENSG00000102054	RBBP7	0.347148	20.9362	2
ENSG00000057663	ATG5	0.347108	6.21296	14
ENSG00000127946	HIP1	0.346936	4.88454	2
ENSG00000235109	ZSCAN31	0.346889	1.23735	2
ENSG00000100372	SLC25A17	0.346881	6.74743	3
ENSG00000179761	PIPOX	0.346813	129.802	11
ENSG00000104972	LILRB1	0.346787	2.5717	48
ENSG00000143819	EPHX1	0.346728	573.16	13
ENSG00000143493	INTS7	0.346695	5.03488	1
ENSG00000110077	MS4A6A	0.346642	13.0686	27
ENSG00000137210	TMEM14B	0.346568	9.14615	3
ENSG00000175536	LIPT2	0.346542	1.96381	11
ENSG00000173171	MTX1	0.346489	8.21812	1
ENSG00000173163	COMMD1	0.346474	12.0179	3
ENSG00000048052	HDAC9	0.346345	0.114123	#N/A
ENSG00000123600	METTL8	0.346341	1.35756	2
ENSG00000269964	MEI4	0.346337	0.333145	11
ENSG00000204568	MRPS18B	0.346294	66.5229	3
ENSG00000114978	MOB1A	0.34626	11.8509	2
ENSG00000132874	SLC14A2	0.346091	0.0270243	#N/A
ENSG00000164944	KIAA1429	0.345799	5.85342	2
ENSG00000133103	COG6	0.345534	2.43314	17
ENSG00000085224	ATRX	0.345455	2.9341	14
ENSG00000136114	THSD1	0.345425	1.41728	1
ENSG00000198690	FAN1	0.345388	4.78219	17
ENSG00000161929	SCIMP	0.345323	0.793354	25
ENSG00000134817	APLNR	0.34528	6.92717	52
ENSG00000108242	CYP2C18	0.345266	67.3497	15
ENSG00000164902	PHAX	0.345164	6.77357	14
ENSG00000172845	SP3	0.344868	9.8837	7
ENSG00000075089	ACTR6	0.344724	5.91155	7
ENSG00000106355	LSM5	0.344689	7.36335	3
ENSG00000244687	UBE2V1	0.344641	23.8857	1
ENSG00000138018	SELENOI	0.344415	9.96368	12
ENSG00000179918	SEPHS2	0.344178	246.216	3
ENSG00000110344	UBE4A	0.344048	8.09113	2
ENSG00000165630	PRPF18	0.343945	9.34095	1
ENSG00000172349	IL16	0.343909	1.47337	39
ENSG00000068784	SRBD1	0.343905	2.63269	1
ENSG00000038002	AGA	0.343764	9.05058	2
ENSG00000151348	EXT2	0.343626	11.4963	1
ENSG00000167165	UGT1A6	0.343625	5.24729	28
ENSG00000182858	ALG12	0.343511	6.96713	2
ENSG00000185896	LAMP1	0.343436	135.043	28
ENSG00000133116	KL	0.34338	0.114483	#N/A
ENSG00000076351	SLC46A1	0.343364	12.2354	17
ENSG00000177189	RPS6KA3	0.34335	12.7068	2
ENSG00000140395	WDR61	0.343124	15.4191	1
ENSG00000135392	DNAJC14	0.343074	7.69689	2
ENSG00000148965	SAA4	0.343005	1107.89	3	Yes
ENSG00000079785	DDX1	0.342978	27.3172	1
ENSG00000048828	FAM120A	0.342972	26.9237	22
ENSG00000151458	ANKRD50	0.342855	2.20362	7
ENSG00000163634	THOC7	0.34283	18.4508	3
ENSG00000103811	CTSH	0.342683	30.2845	15
ENSG00000197013	ZNF429	0.342505	1.37737	15
ENSG00000141627	DYM	0.342469	4.66502	1
ENSG00000138175	ARL3	0.342396	3.3477	3
ENSG00000164654	MIOS	0.342375	6.06865	17
ENSG00000143486	EIF2D	0.342192	15.5773	3
ENSG00000147687	TATDN1	0.342169	5.72212	1
ENSG00000109107	ALDOC	0.342134	31.7565	3
ENSG00000163820	FYCO1	0.342119	5.46959	2
ENSG00000264364	DYNLL2	0.342071	22.4281	2
ENSG00000093072	CECR1	0.341913	2.58228	25
ENSG00000176974	SHMT1	0.341857	201.482	15
ENSG00000172172	MRPL13	0.341797	15.9609	3
ENSG00000147010	SH3KBP1	0.34144	3.87137	2
ENSG00000160216	AGPAT3	0.341394	23.1431	17
ENSG00000010072	SPRTN	0.341319	1.66461	1
ENSG00000184060	ADAP2	0.341268	2.76386	25
ENSG00000197043	ANXA6	0.341252	71.3727	28
ENSG00000105793	GTPBP10	0.341218	2.59737	2
ENSG00000100934	SEC23A	0.34117	18.9598	1
ENSG00000138942	RNF185	0.341098	30.8841	1
ENSG00000166326	TRIM44	0.340917	8.57094	9
ENSG00000198839	ZNF277	0.340902	4.59769	28
ENSG00000150540	HNMT	0.340771	23.0181	11
ENSG00000124155	PIGT	0.340764	7.77121	2
ENSG00000138190	EXOC6	0.34075	3.23328	1
ENSG00000166321	NUDT13	0.340724	5.74801	5
ENSG00000066455	GOLGA5	0.340711	24.7255	32
ENSG00000189050	RNFT1	0.340627	10.5747	2
ENSG00000120925	RNF170	0.340441	4.39957	15
ENSG00000156398	SFXN2	0.340345	5.57946	11
ENSG00000135972	MRPS9	0.340341	18.0345	3
ENSG00000132693	CRP	0.340327	8766.61	21	Yes
ENSG00000183695	MRGPRX2	0.340189	0.0124493	#N/A
ENSG00000174796	THAP6	0.340179	2.77311	7
ENSG00000197077	KIAA1671	0.340069	11.8301	2
ENSG00000113594	LIFR	0.340053	6.1334	27
ENSG00000099769	IGFALS	0.339988	72.5417	11	Yes
ENSG00000158201	ABHD3	0.339824	15.9065	2
ENSG00000178537	SLC25A20	0.339802	75.6472	15
ENSG00000102580	DNAJC3	0.339664	30.0817	32
ENSG00000179630	LACC1	0.339637	2.41276	2
ENSG00000130958	SLC35D2	0.339634	27.1489	3
ENSG00000197429	IPP	0.339623	2.02397	17
ENSG00000104823	ECH1	0.339608	300.275	15
ENSG00000076685	NT5C2	0.33929	8.94197	1
ENSG00000124275	MTRR	0.33927	9.64592	12
ENSG00000132549	VPS13B	0.339192	1.88886	2
ENSG00000108395	TRIM37	0.339179	4.72584	1
ENSG00000165629	ATP5C1	0.339106	98.5305	3
ENSG00000125686	MED1	0.339043	3.84694	9
ENSG00000170255	MRGPRX1	0.338914	0.0087123	#N/A
ENSG00000145354	CISD2	0.338863	20.6311	32
ENSG00000081923	ATP8B1	0.338861	4.6237	1
ENSG00000131269	ABCB7	0.338832	9.88085	3
ENSG00000121022	COPS5	0.338819	14.9548	3
ENSG00000111667	USP5	0.338707	23.3703	2
ENSG00000179981	TSHZ1	0.338672	5.29294	2
ENSG00000171444	MCC	0.338671	7.16957	2
ENSG00000128789	PSMG2	0.338465	14.2933	3
ENSG00000135932	CAB39	0.338446	14.1515	32
ENSG00000053371	AKR7A2	0.338431	40.9511	45
ENSG00000100485	SOS2	0.33842	4.68143	14
ENSG00000140262	TCF12	0.338406	4.9854	14
ENSG00000133574	GIMAP4	0.338336	6.89533	27
ENSG00000169313	P2RY12	0.338307	0.17336	#N/A
ENSG00000141510	TP53	0.338247	7.44604	1
ENSG00000148225	WDR31	0.338084	0.880519	17
ENSG00000157315	TMED6	0.33808	3.52852	2
ENSG00000168216	LMBRD1	0.338075	31.1601	3
ENSG00000081177	EXD2	0.338067	3.23062	7
ENSG00000111602	TIMELESS	0.338037	8.99399	2
ENSG00000163687	DNASE1L3	0.338027	31.3821	27
ENSG00000101605	MYOM1	0.338002	19.7674	1
ENSG00000185129	PURA	0.338001	2.74102	7
ENSG00000162396	PARS2	0.337975	2.56195	2
ENSG00000125818	PSMF1	0.337928	26.0327	3
ENSG00000124615	MOCS1	0.337819	25.3593	1
ENSG00000171497	PPID	0.337495	29.5236	17
ENSG00000166025	AMOTL1	0.337203	5.65073	2
ENSG00000132824	SERINC3	0.337075	34.8137	1
ENSG00000183475	ASB7	0.337022	3.49438	17
ENSG00000198876	DCAF12	0.336917	9.53029	32
ENSG00000077713	SLC25A43	0.336901	5.35176	2
ENSG00000112294	ALDH5A1	0.336771	33.7565	13
ENSG00000059691	GATB	0.336706	8.61425	28
ENSG00000149313	AASDHPPT	0.336667	12.8198	14
ENSG00000112425	EPM2A	0.336552	1.9682	28
ENSG00000099995	SF3A1	0.336524	18.1647	1
ENSG00000087253	LPCAT2	0.336473	0.693569	25
ENSG00000169599	NFU1	0.336391	8.41442	3
ENSG00000082516	GEMIN5	0.33617	3.61135	1
ENSG00000069431	ABCC9	0.336129	9.43703	15
ENSG00000168291	PDHB	0.33611	45.746	28
ENSG00000151224	MAT1A	0.335966	795.456	11	Yes
ENSG00000067248	DHX29	0.335893	9.55217	1
ENSG00000198856	OSTC	0.335651	75.6962	32
ENSG00000183908	LRRC55	0.335549	0.439092	0
ENSG00000177191	B3GNT8	0.335469	0.407431	25
ENSG00000132305	IMMT	0.335464	32.6319	1
ENSG00000106853	PTGR1	0.335459	157.496	3
ENSG00000100890	KIAA0391	0.335372	5.18877	28
ENSG00000106772	PRUNE2	0.335106	0.340588	27
ENSG00000151790	TDO2	0.335093	209.928	15	Yes
ENSG00000021776	AQR	0.335034	3.21652	2
ENSG00000166266	CUL5	0.334964	6.84628	14
ENSG00000128833	MYO5C	0.334963	2.19616	2
ENSG00000078177	N4BP2	0.334946	2.81517	32
ENSG00000162980	ARL5A	0.334714	5.42385	14
ENSG00000132155	RAF1	0.334655	52.445	1
ENSG00000168246	UBTD2	0.334604	5.98605	7
ENSG00000138029	HADHB	0.334587	90.6328	28
ENSG00000175283	DOLK	0.33453	7.97454	1
ENSG00000120727	PAIP2	0.334399	16.9825	1
ENSG00000048991	R3HDM1	0.334359	3.74408	2
ENSG00000145817	YIPF5	0.334347	10.8769	32
ENSG00000173692	PSMD1	0.334305	28.1069	1
ENSG00000061676	NCKAP1	0.334255	5.0941	2
ENSG00000176386	CDC26	0.334067	7.41082	1
ENSG00000112874	NUDT12	0.334049	8.47027	17
ENSG00000185414	MRPL30	0.333957	11.0309	1
ENSG00000013583	HEBP1	0.333931	30.0781	45
ENSG00000088035	ALG6	0.333899	2.62241	7
ENSG00000159346	ADIPOR1	0.333898	51.587	2
ENSG00000139547	RDH16	0.33378	270.01	13	Yes
ENSG00000090530	P3H2	0.333773	2.47742	27
ENSG00000257315	ZBED6	0.333766	0.848803	9
ENSG00000151502	VPS26B	0.333684	20.053	17
ENSG00000166454	ATMIN	0.333675	8.74493	14
ENSG00000196712	NF1	0.333652	2.78632	14
ENSG00000146733	PSPH	0.333587	4.75858	17
ENSG00000125551	PLGLB2	0.333551	11.0758	1	Yes
ENSG00000198171	DDRGK1	0.333472	42.9833	3
ENSG00000150054	MPP7	0.333402	0.682784	2
ENSG00000142687	KIAA0319L	0.333374	14.1821	2
ENSG00000082146	STRADB	0.333352	37.3348	15
ENSG00000003393	ALS2	0.333248	7.42225	17
ENSG00000157350	ST3GAL2	0.333206	4.28596	1
ENSG00000114302	PRKAR2A	0.333135	9.91055	22
ENSG00000198898	CAPZA2	0.333019	13.4334	2
ENSG00000009954	BAZ1B	0.332954	11.3451	9
ENSG00000090612	ZNF268	0.332927	1.5094	2
ENSG00000113838	TBCCD1	0.332856	4.14321	22
ENSG00000135220	UGT2A3	0.332843	10.7141	15
ENSG00000169813	HNRNPF	0.33281	71.1923	1
ENSG00000149823	VPS51	0.332797	23.6889	3
ENSG00000196139	AKR1C3	0.33275	82.8574	1
ENSG00000168702	LRP1B	0.332605	0.0687708	#N/A
ENSG00000197557	TTC30A	0.332483	0.975388	17
ENSG00000163251	FZD5	0.332455	17.7673	2
ENSG00000180999	C1orf105	0.332328	0.119764	#N/A
ENSG00000213949	ITGA1	0.332292	18.1745	1
ENSG00000028203	VEZT	0.332264	6.0541	1
ENSG00000132517	SLC52A1	0.332253	0.0533773	#N/A
ENSG00000130383	FUT5	0.332153	0.182565	0
ENSG00000162896	PIGR	0.33214	17.2183	2
ENSG00000116212	LRRC42	0.332016	9.69039	1
ENSG00000134602	STK26	0.331982	2.24145	14
ENSG00000136144	RCBTB1	0.331856	5.31514	1
ENSG00000154262	ABCA6	0.331842	19.646	11
ENSG00000127837	AAMP	0.331839	54.9721	1
ENSG00000156869	FRRS1	0.3318	6.79131	15
ENSG00000132464	ENAM	0.331703	0.183755	2
ENSG00000156256	USP16	0.331532	16.1006	1
ENSG00000196136	SERPINA3	0.331491	2227.03	70
ENSG00000163319	MRPS18C	0.331255	6.64483	1
ENSG00000174231	PRPF8	0.331176	31.6498	1
ENSG00000124098	FAM210B	0.3311	32.9646	3
ENSG00000172164	SNTB1	0.330947	28.0282	15
ENSG00000198715	GLMP	0.330926	15.3545	15
ENSG00000119396	RAB14	0.330925	46.8	7
ENSG00000213160	KLHL23	0.330922	2.88088	7
ENSG00000159593	NAE1	0.330905	9.6136	1
ENSG00000174808	BTC	0.33074	0.36564	0
ENSG00000057019	DCBLD2	0.330715	5.03949	17
ENSG00000166889	PATL1	0.330658	18.3416	2
ENSG00000140688	C16orf58	0.330581	48.9201	3
ENSG00000140350	ANP32A	0.330565	15.1086	3
ENSG00000095585	BLNK	0.330537	24.8268	70
ENSG00000137478	FCHSD2	0.330536	7.63329	2
ENSG00000119596	YLPM1	0.330398	3.73103	9
ENSG00000113163	COL4A3BP	0.330276	7.94665	7
ENSG00000197629	MPEG1	0.330212	4.17411	25
ENSG00000155545	MIER3	0.330146	4.53179	14
ENSG00000178502	KLHL11	0.329905	0.517488	9
ENSG00000119414	PPP6C	0.329829	11.6311	1
ENSG00000138757	G3BP2	0.329749	13.2034	1
ENSG00000163444	TMEM183A	0.329666	9.00954	1
ENSG00000066777	ARFGEF1	0.329633	5.43095	14
ENSG00000121897	LIAS	0.329518	2.50777	3
ENSG00000016864	GLT8D1	0.329423	24.0071	17
ENSG00000116771	AGMAT	0.329422	32.9604	3
ENSG00000168763	CNNM3	0.329333	13.8713	15
ENSG00000196586	MYO6	0.329299	7.21665	14
ENSG00000082153	BZW1	0.329209	20.7067	1
ENSG00000014824	SLC30A9	0.329074	7.98507	2
ENSG00000118363	SPCS2	0.328992	22.1704	32
ENSG00000134061	CD180	0.328944	0.351531	25
ENSG00000177485	ZBTB33	0.328885	6.17043	14
ENSG00000136816	TOR1B	0.328876	13.4606	1
ENSG00000145934	TENM2	0.328827	0.535527	0
ENSG00000146243	IRAK1BP1	0.328613	0.289023	22
ENSG00000177156	TALDO1	0.328472	84.9248	3
ENSG00000133561	GIMAP6	0.328304	2.81603	27
ENSG00000213380	COG8	0.328249	7.77975	2
ENSG00000135929	CYP27A1	0.328227	334.947	13	Yes
ENSG00000164506	STXBP5	0.328219	1.2063	2
ENSG00000164199	ADGRV1	0.328183	0.594373	11
ENSG00000138085	ATRAID	0.32817	37.5447	3
ENSG00000108064	TFAM	0.328117	6.98495	1
ENSG00000138614	INTS14	0.328117	10.3974	1
ENSG00000103657	HERC1	0.328116	4.53086	9
ENSG00000117899	MESDC2	0.328071	9.43952	32
ENSG00000205808	PLPP6	0.328012	11.1371	1
ENSG00000102805	CLN5	0.327941	1.07684	2
ENSG00000101444	AHCY	0.32786	92.6595	3
ENSG00000273611	ZNHIT3	0.327599	8.36232	2
ENSG00000211976	IGHV3-73	0.327528	1.43657	24
ENSG00000198951	NAGA	0.327525	14.8491	15
ENSG00000129691	ASH2L	0.327245	8.31083	17
ENSG00000074527	NTN4	0.327109	8.81137	2
ENSG00000146477	SLC22A3	0.327058	26.3404	32
ENSG00000121481	RNF2	0.327004	2.1862	1
ENSG00000122679	RAMP3	0.326987	9.24914	27
ENSG00000144290	SLC4A10	0.326977	0.0686736	#N/A
ENSG00000241294	IGKV2-24	0.326967	4.38309	24
ENSG00000164331	ANKRA2	0.326774	7.77288	17
ENSG00000028277	POU2F2	0.326668	0.494093	39
ENSG00000082805	ERC1	0.326518	3.53779	2
ENSG00000263465	SRSF8	0.326481	13.3258	1
ENSG00000113555	PCDH12	0.326454	1.53608	27
ENSG00000107882	SUFU	0.326441	3.18487	22
ENSG00000136925	TSTD2	0.326412	3.58485	2
ENSG00000196405	EVL	0.326373	24.1528	70
ENSG00000171298	GAA	0.326359	29.2191	3
ENSG00000147383	NSDHL	0.326293	25.9159	3
ENSG00000105697	HAMP	0.326281	861.765	12	Yes
ENSG00000095139	ARCN1	0.326264	37.8872	32
ENSG00000089006	SNX5	0.326245	15.2358	1
ENSG00000134308	YWHAQ	0.32614	45.4701	1
ENSG00000081870	HSPB11	0.326105	4.87356	3
ENSG00000079999	KEAP1	0.326096	22.5017	2
ENSG00000155096	AZIN1	0.325884	21.5189	1
ENSG00000170456	DENND5B	0.325802	3.68837	7
ENSG00000152620	NADK2	0.325752	77.2807	11	Yes
ENSG00000159140	SON	0.325698	20.5238	1
ENSG00000154305	MIA3	0.325624	13.0772	2
ENSG00000091164	TXNL1	0.325616	6.83467	1
ENSG00000138030	KHK	0.325603	121.767	45
ENSG00000143337	TOR1AIP1	0.325494	5.95315	2
ENSG00000138375	SMARCAL1	0.325402	3.54125	2
ENSG00000165934	CPSF2	0.325266	3.49422	32
ENSG00000177628	GBA	0.325205	6.76149	2
ENSG00000183155	RABIF	0.325179	4.12105	1
ENSG00000018510	AGPS	0.325138	6.1674	17
ENSG00000128928	IVD	0.325116	69.3447	11
ENSG00000151498	ACAD8	0.325036	17.3618	3
ENSG00000103194	USP10	0.325034	13.8028	1
ENSG00000086848	ALG9	0.324988	4.15505	1
ENSG00000145287	PLAC8	0.324979	1.7937	25
ENSG00000204219	TCEA3	0.324906	51.6058	11
ENSG00000165118	C9orf64	0.324891	7.85115	28
ENSG00000125827	TMX4	0.324881	10.0252	1
ENSG00000158864	NDUFS2	0.32479	67.1762	3
ENSG00000056097	ZFR	0.324675	16.802	14
ENSG00000151116	UEVLD	0.324636	3.64754	22
ENSG00000197568	HHLA3	0.324599	10.0628	3
ENSG00000172339	ALG14	0.324583	1.48899	3
ENSG00000184857	TMEM186	0.32457	9.70526	2
ENSG00000175110	MRPS22	0.324531	13.8656	3
ENSG00000139144	PIK3C2G	0.324477	4.80835	15
ENSG00000170035	UBE2E3	0.324422	17.0045	3
ENSG00000152904	GGPS1	0.324393	4.47838	1
ENSG00000047315	POLR2B	0.32433	17.2408	1
ENSG00000108055	SMC3	0.324175	8.43111	2
ENSG00000166946	CCNDBP1	0.324158	15.3263	2
ENSG00000166225	FRS2	0.324126	3.39427	7
ENSG00000121058	COIL	0.324113	6.58562	14
ENSG00000069869	NEDD4	0.32401	5.10667	2
ENSG00000156886	ITGAD	0.32391	0.620906	0
ENSG00000136758	YME1L1	0.323567	18.4208	12
ENSG00000101745	ANKRD12	0.323544	6.20097	32
ENSG00000185115	NSMCE3	0.323537	3.11951	1
ENSG00000081377	CDC14B	0.323498	8.45742	15
ENSG00000181704	YIPF6	0.323486	7.73832	32
ENSG00000205765	C5orf51	0.323384	5.45627	2
ENSG00000183665	TRMT12	0.323253	3.31706	1
ENSG00000132623	ANKEF1	0.323252	2.18939	22
ENSG00000135363	LMO2	0.323221	2.7868	27
ENSG00000115825	PRKD3	0.323197	4.22525	14
ENSG00000137145	DENND4C	0.323137	3.96508	2
ENSG00000168118	RAB4A	0.32312	20.5617	28
ENSG00000198382	UVRAG	0.323108	3.65652	2
ENSG00000159110	IFNAR2	0.323004	8.87653	1
ENSG00000075945	KIFAP3	0.323001	3.94928	3
ENSG00000102189	EEA1	0.322994	3.61844	14
ENSG00000254221	PCDHGB1	0.32293	0.0939377	#N/A
ENSG00000143891	GALM	0.322806	28.3778	11
ENSG00000205544	TMEM256	0.322616	70.8376	45
ENSG00000180354	MTURN	0.322418	2.13328	2
ENSG00000165443	PHYHIPL	0.322391	1.02349	1
ENSG00000088930	XRN2	0.322275	22.3422	1
ENSG00000174684	B4GAT1	0.322241	13.3466	15
ENSG00000145332	KLHL8	0.32223	3.10069	7
ENSG00000128463	EMC4	0.322223	25.0716	3
ENSG00000137764	MAP2K5	0.322218	4.15674	2
ENSG00000103226	NOMO3	0.322215	0.493387	2
ENSG00000082438	COBLL1	0.322156	13.7516	11
ENSG00000180596	HIST1H2BC	0.322119	6.32992	1
ENSG00000106052	TAX1BP1	0.322053	11.3155	1
ENSG00000006607	FARP2	0.321989	2.9264	9
ENSG00000164068	RNF123	0.321939	20.3889	2
ENSG00000067900	ROCK1	0.321894	5.50887	14
ENSG00000198081	ZBTB14	0.321866	4.1777	17
ENSG00000145431	PDGFC	0.321834	4.1977	22
ENSG00000105983	LMBR1	0.321795	3.19168	14
ENSG00000164342	TLR3	0.321756	1.57272	15
ENSG00000166741	NNMT	0.321667	660.717	21
ENSG00000223501	VPS52	0.321633	15.9285	9
ENSG00000129187	DCTD	0.321479	26.1675	1
ENSG00000197766	CFD	0.321425	5.27127	25
ENSG00000196535	MYO18A	0.321307	18.4715	2
ENSG00000113851	CRBN	0.321262	9.80948	3
ENSG00000101439	CST3	0.321239	120.464	3
ENSG00000101843	PSMD10	0.320957	15.6618	1
ENSG00000155827	RNF20	0.320818	6.54843	2
ENSG00000020256	ZFP64	0.320812	1.71507	17
ENSG00000243789	JMJD7	0.320799	8.26919	1
ENSG00000160007	ARHGAP35	0.320762	16.1459	3
ENSG00000005882	PDK2	0.320757	16.0624	15
ENSG00000119977	TCTN3	0.320733	12.6296	2
ENSG00000108784	NAGLU	0.320709	32.4352	3
ENSG00000089094	KDM2B	0.320654	4.5531	9
ENSG00000162723	SLAMF9	0.320599	0.899529	12
ENSG00000183049	CAMK1D	0.32059	4.59336	1
ENSG00000136485	DCAF7	0.320495	10.2594	2
ENSG00000120733	KDM3B	0.320484	7.57644	9
ENSG00000180346	TIGD2	0.320471	12.1313	17
ENSG00000086827	ZW10	0.320403	7.05892	1
ENSG00000014123	UFL1	0.320093	11.5662	14
ENSG00000006757	PNPLA4	0.320043	7.15945	3
ENSG00000168806	LCMT2	0.32002	1.44284	1
ENSG00000130347	RTN4IP1	0.319998	4.82766	3
ENSG00000144028	SNRNP200	0.319919	25.0657	9
ENSG00000136161	RCBTB2	0.319878	4.75999	27
ENSG00000198721	ECI2	0.319822	100.885	11
ENSG00000211817	TRAV38-2DV8	0.319688	0.0636942	#N/A
ENSG00000086619	ERO1B	0.319618	10.5451	32
ENSG00000110060	PUS3	0.319602	14.409	2
ENSG00000081791	KIAA0141	0.319589	19.2058	2
ENSG00000151693	ASAP2	0.319309	0.895472	2
ENSG00000184611	KCNH7	0.3193	0.0843867	#N/A
ENSG00000137710	RDX	0.319296	19.7369	14
ENSG00000260802	LINC00890	0.319203	3.98751	0
ENSG00000125734	GPR108	0.319128	27.9752	1
ENSG00000196636	SDHAF3	0.319108	6.16108	3
ENSG00000185885	IFITM1	0.319072	64.0822	1
ENSG00000130227	XPO7	0.319028	10.1144	9
ENSG00000049860	HEXB	0.318945	33.794	2
ENSG00000119801	YPEL5	0.318889	21.602	3
ENSG00000142089	IFITM3	0.318854	1162.41	21
ENSG00000167792	NDUFV1	0.318839	108.591	3
ENSG00000140386	SCAPER	0.318772	2.00502	3
ENSG00000172264	MACROD2	0.318764	0.255856	11
ENSG00000132589	FLOT2	0.318744	85.9716	21
ENSG00000120279	MYCT1	0.318742	2.60613	27
ENSG00000164040	PGRMC2	0.318535	29.4142	15
ENSG00000119318	RAD23B	0.318534	53.9339	14
ENSG00000131238	PPT1	0.318429	10.3896	25
ENSG00000064419	TNPO3	0.318411	10.9993	2
ENSG00000139842	CUL4A	0.318247	14.3011	1
ENSG00000169564	PCBP1	0.318192	118.013	1
ENSG00000019995	ZRANB1	0.318094	10.8775	2
ENSG00000078808	SDF4	0.318088	110.752	1
ENSG00000134371	CDC73	0.317823	4.52051	14
ENSG00000004139	SARM1	0.317819	2.37157	9
ENSG00000081803	CADPS2	0.317812	4.97307	32
ENSG00000143799	PARP1	0.317767	17.5132	1
ENSG00000006712	PAF1	0.317739	33.0899	1
ENSG00000149792	MRPL49	0.317704	37.6288	1
ENSG00000105767	CADM4	0.317656	4.33764	2
ENSG00000101473	ACOT8	0.317534	13.2244	3
ENSG00000188266	HYKK	0.317471	1.25462	3
ENSG00000100938	GMPR2	0.317437	19.7747	28
ENSG00000092421	SEMA6A	0.317436	1.8935	27
ENSG00000103184	SEC14L5	0.317422	0.131262	0
ENSG00000197102	DYNC1H1	0.317332	10.7396	2
ENSG00000111144	LTA4H	0.317249	17.8145	3
ENSG00000108953	YWHAE	0.317181	109.853	1
ENSG00000120907	ADRA1A	0.317132	14.5586	11
ENSG00000136715	SAP130	0.317001	6.22795	2
ENSG00000140043	PTGR2	0.316979	6.18709	15
ENSG00000162227	TAF6L	0.316956	13.3555	3
ENSG00000150459	SAP18	0.316856	29.3905	18
ENSG00000110002	VWA5A	0.316776	2.18436	2
ENSG00000162434	JAK1	0.316731	22.9553	1
ENSG00000079459	FDFT1	0.31673	34.0934	61
ENSG00000171055	FEZ2	0.316714	8.19059	2
ENSG00000127989	MTERF1	0.316707	2.43953	17
ENSG00000119878	CRIPT	0.316536	5.91453	2
ENSG00000141452	C18orf8	0.316529	13.5503	1
ENSG00000169398	PTK2	0.316429	4.61077	2
ENSG00000091513	TF	0.316402	1956.87	15
ENSG00000153827	TRIP12	0.316124	12.1733	1
ENSG00000197798	FAM118B	0.316078	3.90093	1
ENSG00000122642	FKBP9	0.31607	9.58547	2
ENSG00000183098	GPC6	0.316038	5.90012	15
ENSG00000136636	KCTD3	0.316012	22.2327	15
ENSG00000198961	PJA2	0.315935	25.3929	32
ENSG00000092010	PSME1	0.315869	117.132	3
ENSG00000116459	ATP5F1	0.31583	47.9392	3
ENSG00000100362	PVALB	0.315785	1.00127	27
ENSG00000182831	C16orf72	0.315639	7.41061	1
ENSG00000147676	MAL2	0.315526	16.0247	17
ENSG00000075234	TTC38	0.315481	141.179	28
ENSG00000154719	MRPL39	0.31545	23.9483	3
ENSG00000152127	MGAT5	0.315401	2.93226	21
ENSG00000111961	SASH1	0.315324	2.748	2
ENSG00000040199	PHLPP2	0.315202	1.558	2
ENSG00000119655	NPC2	0.315136	22.8012	2
ENSG00000114107	CEP70	0.315129	6.08868	17
ENSG00000196664	TLR7	0.315104	0.0635922	#N/A
ENSG00000078140	UBE2K	0.314979	19.9983	14
ENSG00000172955	ADH6	0.31491	89.3422	13	Yes
ENSG00000253729	PRKDC	0.314853	6.15898	1
ENSG00000239998	LILRA2	0.314733	0.729073	25
ENSG00000116785	CFHR3	0.314545	121.168	0	Yes
ENSG00000198791	CNOT7	0.31454	6.30287	1
ENSG00000139180	NDUFA9	0.314525	8.43564	3
ENSG00000135090	TAOK3	0.31451	4.81465	2
ENSG00000177675	CD163L1	0.314494	0.407293	25
ENSG00000139971	C14orf37	0.314366	0.173608	3
ENSG00000074695	LMAN1	0.314364	67.0211	32
ENSG00000072501	SMC1A	0.314188	7.91441	2
ENSG00000004142	POLDIP2	0.31417	135.826	3
ENSG00000139531	SUOX	0.314122	28.0183	11
ENSG00000283526	RP11-40A7.2	0.314113	2.27674	13
ENSG00000090061	CCNK	0.31408	2.71981	1
ENSG00000153823	PID1	0.314029	31.4152	2
ENSG00000170558	CDH2	0.313996	14.2525	15
ENSG00000213246	SUPT4H1	0.313929	28.6262	3
ENSG00000214274	ANG	0.313922	804.043	15	Yes
ENSG00000143753	DEGS1	0.31387	17.7024	1
ENSG00000196159	FAT4	0.313723	1.07046	9
ENSG00000135913	USP37	0.31372	1.01815	1
ENSG00000173786	CNP	0.313684	16.5834	2
ENSG00000171421	MRPL36	0.313514	18.0423	1
ENSG00000138592	USP8	0.313454	2.65071	14
ENSG00000165943	MOAP1	0.313436	11.8775	1
ENSG00000005469	CROT	0.313432	8.03554	15
ENSG00000119509	INVS	0.313411	3.94133	17
ENSG00000163291	PAQR3	0.313401	1.79636	2
ENSG00000121064	SCPEP1	0.313253	13.76	2
ENSG00000176393	RNPEP	0.313246	20.0716	3
ENSG00000147592	LACTB2	0.31308	26.1613	1
ENSG00000163154	TNFAIP8L2	0.313012	1.90647	25
ENSG00000153936	HS2ST1	0.312999	5.20511	17
ENSG00000182810	DDX28	0.312925	7.7542	1
ENSG00000122376	FAM35A	0.312813	15.5734	15
ENSG00000129493	HEATR5A	0.312782	4.18985	32
ENSG00000183840	GPR39	0.312717	1.52725	15
ENSG00000132466	ANKRD17	0.312698	8.8536	9
ENSG00000010810	FYN	0.312476	6.06118	11
ENSG00000133393	FOPNL	0.312386	12.4283	14
ENSG00000091009	RBM27	0.312335	4.07462	14
ENSG00000138109	CYP2C9	0.312303	461.565	13	Yes
ENSG00000165280	VCP	0.312276	78.6322	1
ENSG00000165092	ALDH1A1	0.312267	253.508	13
ENSG00000156162	DPY19L4	0.312235	4.32415	7
ENSG00000067177	PHKA1	0.311931	1.22699	1
ENSG00000164647	STEAP1	0.311848	20.5934	1
ENSG00000182512	GLRX5	0.311785	34.5051	45
ENSG00000114166	KAT2B	0.311469	11.7171	15
ENSG00000129250	KIF1C	0.311333	34.6645	2
ENSG00000069943	PIGB	0.311164	2.66503	3
ENSG00000001084	GCLC	0.311098	26.484	15
ENSG00000060749	QSER1	0.311051	2.37689	14
ENSG00000205659	LIN52	0.311041	3.91284	2
ENSG00000097033	SH3GLB1	0.310962	10.7816	1
ENSG00000163346	PBXIP1	0.31089	18.046	11
ENSG00000174373	RALGAPA1	0.31084	2.4117	36
ENSG00000171657	GPR82	0.310791	0.113732	#N/A
ENSG00000187210	GCNT1	0.310766	0.382102	25
ENSG00000137760	ALKBH8	0.310738	1.97836	2
ENSG00000054965	FAM168A	0.310636	8.25546	17
ENSG00000119688	ABCD4	0.310593	15.7795	9
ENSG00000169435	RASSF6	0.310519	0.480205	2
ENSG00000109762	SNX25	0.310318	4.27673	1
ENSG00000171402	XAGE3	0.310226	0.235395	11
ENSG00000151117	TMEM86A	0.31011	1.4801	2
ENSG00000189043	NDUFA4	0.310079	74.3211	3
ENSG00000120370	GORAB	0.310055	4.35576	1
ENSG00000197771	MCMBP	0.310051	7.16817	1
ENSG00000102218	RP2	0.30986	3.95556	1
ENSG00000116791	CRYZ	0.309805	54.6442	3
ENSG00000086598	TMED2	0.309798	102.588	32
ENSG00000278196	IGLV2-8	0.309772	10.3922	24
ENSG00000168140	VASN	0.309771	23.683	1
ENSG00000184719	RNLS	0.30977	2.15147	15
ENSG00000156928	MALSU1	0.30977	14.8484	3
ENSG00000142002	DPP9	0.30975	27.7068	2
ENSG00000204287	HLA-DRA	0.309725	61.4069	72
ENSG00000164062	APEH	0.309596	37.1225	28
ENSG00000158373	HIST1H2BD	0.309532	33.2493	2
ENSG00000011260	UTP18	0.30952	11.494	1
ENSG00000165487	MICU2	0.309417	11.0679	1
ENSG00000164619	BMPER	0.309372	1.97068	27
ENSG00000129028	THAP10	0.309352	0.923739	2
ENSG00000131781	FMO5	0.309324	40.0773	11	Yes
ENSG00000115904	SOS1	0.309218	5.77659	7
ENSG00000139626	ITGB7	0.309186	1.61339	15
ENSG00000240041	IGHJ4	0.309177	43.1436	24
ENSG00000071537	SEL1L	0.30917	32.069	14
ENSG00000179010	MRFAP1	0.309009	119.278	1
ENSG00000142507	PSMB6	0.308984	90.2171	1
ENSG00000166902	MRPL16	0.308918	42.0352	3
ENSG00000178732	GP5	0.30885	0.134662	0
ENSG00000167862	MRPL58	0.30879	28.3198	1
ENSG00000082293	COL19A1	0.308509	0.0261269	#N/A
ENSG00000241119	UGT1A9	0.308499	19.6546	15
ENSG00000166860	ZBTB39	0.308471	2.61063	22
ENSG00000205981	DNAJC19	0.308426	23.9839	3
ENSG00000139291	TMEM19	0.308376	3.95349	15
ENSG00000130558	OLFM1	0.308358	1.17951	27
ENSG00000174483	BBS1	0.308251	4.87676	2
ENSG00000206527	HACD2	0.30825	15.6883	22
ENSG00000163827	LRRC2	0.308235	3.02302	17
ENSG00000160703	NLRX1	0.308217	5.38804	17
ENSG00000113597	TRAPPC13	0.308169	6.64862	1
ENSG00000008086	CDKL5	0.30815	0.643105	7
ENSG00000185624	P4HB	0.308142	638.385	1
ENSG00000169093	ASMTL	0.308123	12.3669	45
ENSG00000163513	TGFBR2	0.308057	20.7609	1
ENSG00000170175	CHRNB1	0.307863	8.07949	9
ENSG00000101337	TM9SF4	0.307837	22.4184	2
ENSG00000050748	MAPK9	0.307808	5.62401	17
ENSG00000126821	SGPP1	0.307697	14.7702	44
ENSG00000151892	GFRA1	0.307669	8.51919	15
ENSG00000092531	SNAP23	0.307643	7.89982	2
ENSG00000136011	STAB2	0.307595	5.241	27
ENSG00000165264	NDUFB6	0.307508	32.4384	3
ENSG00000172869	DMXL1	0.30745	3.39948	14
ENSG00000079332	SAR1A	0.307385	16.7998	32
ENSG00000186399	GOLGA8R	0.307368	0.315162	9
ENSG00000010017	RANBP9	0.307335	13.8705	2
ENSG00000166800	LDHAL6A	0.307181	0.0504643	#N/A
ENSG00000049245	VAMP3	0.307108	20.9936	2
ENSG00000152332	UHMK1	0.30697	14.8724	14
ENSG00000110108	TMEM109	0.306969	26.5483	2
ENSG00000146411	SLC2A12	0.306842	0.763975	11
ENSG00000119720	NRDE2	0.306804	3.16096	9
ENSG00000047597	XK	0.306754	0.683538	32
ENSG00000139133	ALG10	0.306628	0.852059	2
ENSG00000166199	ALKBH3	0.306539	7.53445	1
ENSG00000109083	IFT20	0.306518	16.1148	1
ENSG00000127337	YEATS4	0.306468	4.93649	3
ENSG00000157554	ERG	0.306403	1.72405	27
ENSG00000122566	HNRNPA2B1	0.30633	192.033	2
ENSG00000137161	CNPY3	0.306323	46.9519	3
ENSG00000211943	IGHV3-15	0.306263	6.32947	24
ENSG00000112667	DNPH1	0.30622	49.7605	45
ENSG00000170899	GSTA4	0.306155	8.32696	11
ENSG00000198056	PRIM1	0.306149	2.38666	3
ENSG00000007255	TRAPPC6A	0.306083	32.676	45
ENSG00000182934	SRPRA	0.306029	122.588	12
ENSG00000103274	NUBP1	0.305989	11.1607	1
ENSG00000144659	SLC25A38	0.305959	41.4053	3
ENSG00000145833	DDX46	0.305862	10.8507	36
ENSG00000083817	ZNF416	0.305858	0.792274	2
ENSG00000110048	OSBP	0.305799	42.4874	12
ENSG00000213398	LCAT	0.305732	115.682	13	Yes
ENSG00000204472	AIF1	0.30548	12.3036	25
ENSG00000039319	ZFYVE16	0.305375	4.46661	14
ENSG00000067167	TRAM1	0.305111	59.2619	32
ENSG00000112210	RAB23	0.305069	1.26797	2
ENSG00000138709	LARP1B	0.305066	10.9926	12
ENSG00000184110	EIF3C	0.305058	1.83691	1
ENSG00000112851	ERBIN	0.30503	10.0255	14
ENSG00000163960	UBXN7	0.304999	2.92886	2
ENSG00000163110	PDLIM5	0.304776	11.9301	15
ENSG00000137573	SULF1	0.304769	0.683036	16
ENSG00000080815	PSEN1	0.304722	5.14244	1
ENSG00000121769	FABP3	0.304704	2.88586	25
ENSG00000122692	SMU1	0.304683	7.24248	1
ENSG00000105732	ZNF574	0.304669	2.88875	1
ENSG00000165646	SLC18A2	0.304616	0.266083	0
ENSG00000005810	MYCBP2	0.304609	3.77275	2
ENSG00000197713	RPE	0.304581	9.51349	2
ENSG00000161654	LSM12	0.304562	3.61534	4
ENSG00000157426	AASDH	0.304521	3.74568	2
ENSG00000086200	IPO11	0.304512	2.83889	22
ENSG00000197408	CYP2B6	0.304499	233.304	13	Yes
ENSG00000072694	FCGR2B	0.304308	7.22379	27
ENSG00000143344	RGL1	0.304244	3.66241	25
ENSG00000144848	ATG3	0.304128	11.9424	1
ENSG00000228716	DHFR	0.304033	5.36869	15
ENSG00000105357	MYH14	0.303941	13.6973	28
ENSG00000091428	RAPGEF4	0.303929	4.54787	15
ENSG00000132763	MMACHC	0.303867	9.26475	15
ENSG00000155876	RRAGA	0.303864	46.4913	1
ENSG00000050130	JKAMP	0.303849	11.7271	2
ENSG00000138381	ASNSD1	0.303814	16.065	1
ENSG00000242574	HLA-DMB	0.303776	5.2215	72
ENSG00000239571	IGKV2D-30	0.303684	0.163934	#N/A
ENSG00000172046	USP19	0.30367	12.7368	9
ENSG00000274276	CBSL	0.30366	3.29804	0
ENSG00000129128	SPCS3	0.303585	29.8024	12
ENSG00000171234	UGT2B7	0.303539	154.485	13
ENSG00000157450	RNF111	0.303536	4.40794	14
ENSG00000171566	PLRG1	0.303529	16.3714	1
ENSG00000112167	SAYSD1	0.303454	5.12369	1
ENSG00000104267	CA2	0.303452	71.0494	15
ENSG00000127870	RNF6	0.303445	6.09352	1
ENSG00000197977	ELOVL2	0.30339	9.08766	11
ENSG00000106771	TMEM245	0.303342	9.94819	2
ENSG00000112697	TMEM30A	0.303319	33.9352	14
ENSG00000092847	AGO1	0.303214	2.62649	17
ENSG00000151718	WWC2	0.303067	8.41451	14
ENSG00000132842	AP3B1	0.302936	4.43777	2
ENSG00000158716	DUSP23	0.302833	101.603	21
ENSG00000143222	UFC1	0.302812	26.9448	56
ENSG00000115234	SNX17	0.302811	49.7186	1
ENSG00000176396	EID2	0.302748	7.14855	1
ENSG00000089737	DDX24	0.302668	19.6786	1
ENSG00000056586	RC3H2	0.302622	3.87002	14
ENSG00000134250	NOTCH2	0.302561	7.61808	2
ENSG00000166451	CENPN	0.302407	1.82934	2
ENSG00000198689	SLC9A6	0.302402	2.02643	2
ENSG00000163956	LRPAP1	0.302344	14.7265	3
ENSG00000113209	PCDHB5	0.302344	0.367274	2
ENSG00000129988	LBP	0.302313	1074.73	21	Yes
ENSG00000119402	FBXW2	0.302262	9.57629	17
ENSG00000115966	ATF2	0.302206	9.77995	32
ENSG00000121892	PDS5A	0.302124	13.896	14
ENSG00000185085	INTS5	0.30194	9.60672	1
ENSG00000134955	SLC37A2	0.301939	1.52655	25
ENSG00000196659	TTC30B	0.301844	0.747577	17
ENSG00000109756	RAPGEF2	0.301804	8.14348	15
ENSG00000125144	MT1G	0.301749	1547.26	4
ENSG00000187164	SHTN1	0.301693	12.6277	2
ENSG00000188603	CLN3	0.301532	8.35925	3
ENSG00000117707	PROX1	0.301467	32.7324	22
ENSG00000137267	TUBB2A	0.301441	18.9866	1
ENSG00000188626	GOLGA8M	0.301395	1.40315	9
ENSG00000136205	TNS3	0.301299	19.6653	1
ENSG00000135272	MDFIC	0.301274	5.09689	2
ENSG00000087995	METTL2A	0.301241	4.22972	1
ENSG00000147400	CETN2	0.301239	13.3764	1
ENSG00000011105	TSPAN9	0.301233	26.3531	8
ENSG00000120696	KBTBD7	0.300982	2.99142	17
ENSG00000123106	CCDC91	0.300848	2.67541	1
ENSG00000146833	TRIM4	0.300825	9.29127	7
ENSG00000104691	UBXN8	0.300802	9.00004	1
ENSG00000086475	SEPHS1	0.300801	19.1644	1
ENSG00000183032	SLC25A21	0.3008	0.117222	#N/A
ENSG00000146007	ZMAT2	0.300765	37.353	1
ENSG00000176410	DNAJC30	0.300765	7.87135	3
ENSG00000028116	VRK2	0.300704	2.34231	1
ENSG00000213676	ATF6B	0.30066	27.2363	2
ENSG00000163636	PSMD6	0.300626	35.0518	1
ENSG00000003056	M6PR	0.300598	16.1423	1
ENSG00000143106	PSMA5	0.300577	19.2898	1
ENSG00000105810	CDK6	0.300574	2.90153	17
ENSG00000162368	CMPK1	0.300535	81.675	14
ENSG00000144746	ARL6IP5	0.30053	22.909	17
ENSG00000196151	WDSUB1	0.300489	2.9048	2
ENSG00000102978	POLR2C	0.300436	27.7288	1
ENSG00000136867	SLC31A2	0.300371	1.29927	2
ENSG00000169397	RNASE3	0.300281	0.339362	#N/A
ENSG00000121073	SLC35B1	0.300275	41.1971	12
ENSG00000120008	WDR11	0.300112	8.69179	9
ENSG00000224470	ATXN1L	0.299988	4.89447	2
ENSG00000224650	IGHV3-74	0.299982	4.12075	24
ENSG00000073734	ABCB11	0.29998	14.7675	2	Yes
ENSG00000164346	NSA2	0.299979	27.4749	1
ENSG00000151465	CDC123	0.299805	29.1073	1
ENSG00000205358	MT1H	0.299679	284.062	4
ENSG00000180573	HIST1H2AC	0.299647	42.0551	2
ENSG00000092931	MFSD11	0.299603	4.92084	2
ENSG00000164904	ALDH7A1	0.299451	15.7291	13
ENSG00000164985	PSIP1	0.299443	4.76765	2
ENSG00000211938	IGHV3-7	0.299391	8.25089	24
ENSG00000111642	CHD4	0.299354	25.4549	1
ENSG00000094916	CBX5	0.299347	3.9085	2
ENSG00000132383	RPA1	0.299343	9.09308	22
ENSG00000018699	TTC27	0.299328	4.16358	1
ENSG00000128039	SRD5A3	0.299309	3.28298	3
ENSG00000152455	SUV39H2	0.299307	1.34633	1
ENSG00000110455	ACCS	0.299283	18.0917	6
ENSG00000074621	SLC24A1	0.299278	1.18029	17
ENSG00000075568	TMEM131	0.29913	9.36813	9
ENSG00000064763	FAR2	0.299096	0.423682	2
ENSG00000151233	GXYLT1	0.299087	4.24962	14
ENSG00000205084	TMEM231	0.298883	0.66106	1
ENSG00000135409	AMHR2	0.298873	0.321149	27
ENSG00000163681	SLMAP	0.298698	2.75431	14
ENSG00000136813	KIAA0368	0.298586	14.3634	1
ENSG00000108654	DDX5	0.298583	128.725	1
ENSG00000132912	DCTN4	0.298526	9.93045	14
ENSG00000180357	ZNF609	0.298459	3.90254	9
ENSG00000152763	WDR78	0.298391	0.223101	22
ENSG00000067596	DHX8	0.298355	5.85114	1
ENSG00000106443	PHF14	0.298333	4.54758	2
ENSG00000186660	ZFP91	0.298311	14.6856	1
ENSG00000116199	FAM20B	0.298283	6.99843	14
ENSG00000044459	CNTLN	0.298277	2.95836	11
ENSG00000108479	GALK1	0.298245	42.2628	15
ENSG00000169021	UQCRFS1	0.298233	34.772	1
ENSG00000188419	CHM	0.298202	1.88577	14
ENSG00000052841	TTC17	0.298196	16.1366	9
ENSG00000184007	PTP4A2	0.298196	29.1701	4
ENSG00000165660	FAM175B	0.298177	6.65515	14
ENSG00000173207	CKS1B	0.298145	8.59598	1
ENSG00000166855	CLPX	0.2981	25.6039	1
ENSG00000088298	EDEM2	0.29808	28.4678	1
ENSG00000117226	GBP3	0.298076	5.09055	2
ENSG00000151876	FBXO4	0.298033	4.11712	1
ENSG00000163655	GMPS	0.297974	3.84617	1
ENSG00000179776	CDH5	0.297959	4.90347	27
ENSG00000140396	NCOA2	0.297906	9.96572	7
ENSG00000262576	PCDHGA4	0.297894	0.156632	2
ENSG00000147123	NDUFB11	0.297851	128.364	3
ENSG00000141429	GALNT1	0.297847	13.5469	1
ENSG00000135778	NTPCR	0.297801	1.65806	3
ENSG00000157538	DSCR3	0.297773	10.9645	22
ENSG00000171204	TMEM126B	0.2977	12.8231	2
ENSG00000134901	KDELC1	0.297686	3.35982	2
ENSG00000274736	CCL23	0.297634	4.04182	27
ENSG00000243238	IGKV2-30	0.297596	5.45142	24
ENSG00000153015	CWC27	0.297545	3.60444	1
ENSG00000198911	SREBF2	0.297435	31.1329	61
ENSG00000150455	TIRAP	0.297378	2.71495	17
ENSG00000137720	C11orf1	0.29736	3.71393	15
ENSG00000172037	LAMB2	0.297348	32.8757	2
ENSG00000164751	PEX2	0.297192	7.77884	14
ENSG00000113845	TIMMDC1	0.297148	28.4068	2
ENSG00000198824	CHAMP1	0.296735	6.29454	1
ENSG00000162407	PLPP3	0.296726	36.4674	1
ENSG00000012223	LTF	0.296649	1.73959	73
ENSG00000231824	AKAIN1	0.296626	0.253012	0
ENSG00000244038	DDOST	0.296554	77.5445	1
ENSG00000273820	USP27X	0.29648	1.01689	2
ENSG00000155755	TMEM237	0.296456	1.06758	2
ENSG00000105383	CD33	0.29641	1.36198	25
ENSG00000110442	COMMD9	0.296306	6.17219	2
ENSG00000184432	COPB2	0.296305	36.3367	12
ENSG00000141524	TMC6	0.296233	4.07968	39
ENSG00000150776	C11orf57	0.296188	6.8639	7
ENSG00000177200	CHD9	0.296152	3.51198	7
ENSG00000170892	TSEN34	0.296151	14.5578	1
ENSG00000197157	SND1	0.296132	42.5051	1
ENSG00000108406	DHX40	0.296114	5.87531	1
ENSG00000164749	HNF4G	0.296094	4.0258	7
ENSG00000133661	SFTPD	0.295998	0.924009	0
ENSG00000087301	TXNDC16	0.29597	1.77949	15
ENSG00000104974	LILRA1	0.29594	0.682052	48
ENSG00000100916	BRMS1L	0.295938	2.9809	1
ENSG00000186047	DLEU7	0.295905	0.059967	#N/A
ENSG00000125630	POLR1B	0.295852	4.2081	1
ENSG00000197448	GSTK1	0.29578	97.9042	11
ENSG00000101844	ATG4A	0.295771	9.77008	32
ENSG00000126067	PSMB2	0.295741	24.9126	1
ENSG00000111271	ACAD10	0.295643	14.5055	11
ENSG00000154016	GRAP	0.29561	0.713239	2
ENSG00000198836	OPA1	0.295587	9.65863	1
ENSG00000164124	TMEM144	0.295465	0.287485	2
ENSG00000122884	P4HA1	0.295425	33.9623	1
ENSG00000196419	XRCC6	0.295403	67.3279	1
ENSG00000106723	SPIN1	0.295329	9.38194	7
ENSG00000122958	VPS26A	0.29531	11.6867	1
ENSG00000172469	MANEA	0.295298	7.27205	17
ENSG00000185924	RTN4RL1	0.295279	1.99336	0
ENSG00000119899	SLC17A5	0.295276	10.3023	22
ENSG00000142192	APP	0.295249	73.0861	22
ENSG00000129003	VPS13C	0.295177	2.88719	14
ENSG00000168517	HEXIM2	0.295147	2.27479	17
ENSG00000242485	MRPL20	0.295119	41.571	1
ENSG00000105402	NAPA	0.2951	47.3136	1
ENSG00000141665	FBXO15	0.294932	0.157455	13
ENSG00000197635	DPP4	0.294834	7.85282	15
ENSG00000127990	SGCE	0.294789	4.52079	2
ENSG00000103067	ESRP2	0.294727	40.523	15
ENSG00000117519	CNN3	0.29465	56.3062	1
ENSG00000100504	PYGL	0.294582	58.7573	15
ENSG00000164024	METAP1	0.294535	11.4114	2
ENSG00000196367	TRRAP	0.294504	4.9571	9
ENSG00000198252	STYX	0.294498	10.4134	11
ENSG00000144908	ALDH1L1	0.294472	108.97	11
ENSG00000170854	RIOX2	0.294429	4.44133	4
ENSG00000116690	PRG4	0.294412	78.4869	1
ENSG00000162687	KCNT2	0.294411	3.20008	7
ENSG00000157353	FUK	0.294405	7.59433	8
ENSG00000116237	ICMT	0.294342	10.8299	2
ENSG00000136021	SCYL2	0.294326	11.4467	14
ENSG00000100888	CHD8	0.294313	5.57817	9
ENSG00000187091	PLCD1	0.294309	4.95458	2
ENSG00000157326	DHRS4	0.294177	21.1787	11
ENSG00000084073	ZMPSTE24	0.294164	17.8942	32
ENSG00000018408	WWTR1	0.294094	4.41532	2
ENSG00000184988	TMEM106A	0.29407	1.4461	2
ENSG00000185104	FAF1	0.294014	5.64492	1
ENSG00000137491	SLCO2B1	0.294005	93.5444	11
ENSG00000109854	HTATIP2	0.293995	34.9335	2
ENSG00000173821	RNF213	0.29394	9.00601	9
ENSG00000134900	TPP2	0.293868	10.62	1
ENSG00000007908	SELE	0.293855	3.76877	0
ENSG00000165898	ISCA2	0.293835	5.56541	3
ENSG00000084092	NOA1	0.2938	4.57334	2
ENSG00000065183	WDR3	0.293776	3.69448	1
ENSG00000144231	POLR2D	0.293756	6.59328	1
ENSG00000185591	SP1	0.293684	10.6064	7
ENSG00000111877	MCM9	0.293593	2.06967	7
ENSG00000231925	TAPBP	0.293557	72.6875	1
ENSG00000106785	TRIM14	0.293453	15.1288	2
ENSG00000151093	OXSM	0.293412	13.9199	1
ENSG00000115816	CEBPZ	0.293387	8.56354	1
ENSG00000080200	CRYBG3	0.293381	1.2789	1
ENSG00000173610	UGT2A1	0.293303	2.15154	0
ENSG00000113387	SUB1	0.2932	19.9386	1
ENSG00000135838	NPL	0.293058	4.14541	27
ENSG00000136143	SUCLA2	0.292996	8.00792	28
ENSG00000135336	ORC3	0.292875	5.81927	2
ENSG00000163946	FAM208A	0.29287	4.42295	7
ENSG00000066923	STAG3	0.292826	1.26343	0
ENSG00000163807	KIAA1143	0.29276	2.69217	2
ENSG00000205726	ITSN1	0.292748	4.85017	1
ENSG00000177728	TMEM94	0.292746	13.8983	8
ENSG00000147955	SIGMAR1	0.292654	111.684	45
ENSG00000174718	KIAA1551	0.292579	14.6874	22
ENSG00000241973	PI4KA	0.292522	14.1482	1
ENSG00000162623	TYW3	0.292509	5.13133	1
ENSG00000141385	AFG3L2	0.292419	20.7789	1
ENSG00000087842	PIR	0.292374	8.87522	3
ENSG00000197712	FAM114A1	0.292368	20.6959	2
ENSG00000177570	SAMD12	0.292298	0.914823	0
ENSG00000117713	ARID1A	0.292235	10.1235	17
ENSG00000147224	PRPS1	0.292193	23.4604	1
ENSG00000068394	GPKOW	0.292118	11.0596	1
ENSG00000187676	B3GLCT	0.291884	2.16335	2
ENSG00000183172	SMDT1	0.291868	32.7288	3
ENSG00000179021	C3orf38	0.291817	3.55286	14
ENSG00000120156	TEK	0.291805	2.14966	27
ENSG00000106682	EIF4H	0.291748	91.287	1
ENSG00000164258	NDUFS4	0.291741	36.1528	3
ENSG00000105438	KDELR1	0.291714	73.8947	1
ENSG00000166341	DCHS1	0.291672	1.19887	27
ENSG00000162521	RBBP4	0.291614	13.4505	1
ENSG00000113966	ARL6	0.291565	0.811639	23
ENSG00000010165	METTL13	0.291561	8.12633	2
ENSG00000107745	MICU1	0.291518	28.4041	11
ENSG00000124783	SSR1	0.29151	17.4844	12
ENSG00000149474	KAT14	0.29144	5.24222	17
ENSG00000101425	BPI	0.291239	0.230567	73
ENSG00000100596	SPTLC2	0.291193	3.03331	1
ENSG00000112335	SNX3	0.291156	84.8496	1
ENSG00000184898	RBM43	0.291142	2.09826	11
ENSG00000173626	TRAPPC3L	0.291126	0.0587444	#N/A
ENSG00000135250	SRPK2	0.291111	4.99259	1
ENSG00000152213	ARL11	0.291057	0.201142	25
ENSG00000136490	LIMD2	0.291036	3.64646	39
ENSG00000165591	FAAH2	0.291007	10.0192	1
ENSG00000162607	USP1	0.290913	5.26361	14
ENSG00000176055	MBLAC2	0.29086	1.9234	15
ENSG00000250317	SMIM20	0.290802	14.2918	2
ENSG00000248487	ABHD14A	0.290763	11.7792	45
ENSG00000159023	EPB41	0.290745	9.85035	1
ENSG00000164609	SLU7	0.290743	6.72001	2
ENSG00000164754	RAD21	0.290723	19.6938	14
ENSG00000112799	LY86	0.29071	1.42512	25
ENSG00000140987	ZSCAN32	0.290696	0.953063	2
ENSG00000064313	TAF2	0.290663	4.52725	1
ENSG00000215271	HOMEZ	0.290392	2.87038	17
ENSG00000053770	AP5M1	0.290381	3.22005	17
ENSG00000180964	TCEAL8	0.290365	15.2888	2
ENSG00000142784	WDTC1	0.290359	17.4472	2
ENSG00000144635	DYNC1LI1	0.290097	9.12592	1
ENSG00000129084	PSMA1	0.290018	44.9527	1
ENSG00000227507	LTB	0.290012	3.25855	51
ENSG00000169359	SLC33A1	0.289918	9.24017	12
ENSG00000151364	KCTD14	0.28982	3.87538	12
ENSG00000166033	HTRA1	0.28979	112.317	21
ENSG00000134287	ARF3	0.289786	18.0463	1
ENSG00000132361	CLUH	0.289785	90.8139	1
ENSG00000164296	TIGD6	0.289703	1.55639	1
ENSG00000143507	DUSP10	0.289638	17.9982	11
ENSG00000103549	RNF40	0.289612	12.6658	2
ENSG00000166189	HPS6	0.289599	5.00564	2
ENSG00000163683	SMIM14	0.289549	42.782	11
ENSG00000006756	ARSD	0.289384	14.6408	15
ENSG00000104205	SGK3	0.289382	4.47183	2
ENSG00000008441	NFIX	0.289309	9.69075	2
ENSG00000077254	USP33	0.289299	9.94705	7
ENSG00000169955	ZNF747	0.289263	7.86352	2
ENSG00000101350	KIF3B	0.289139	12.5377	1
ENSG00000126698	DNAJC8	0.289073	22.5486	1
ENSG00000167005	NUDT21	0.289005	10.688	14
ENSG00000148834	GSTO1	0.288988	150.87	3
ENSG00000138758	2011-09-01	0.28898	8.42736	2
ENSG00000140307	GTF2A2	0.288875	11.1986	1
ENSG00000169193	CCDC126	0.288868	2.79442	17
ENSG00000088179	PTPN4	0.288804	1.49337	9
ENSG00000176623	RMDN1	0.28879	13.4254	15
ENSG00000169220	RGS14	0.288785	34.9375	0
ENSG00000070961	ATP2B1	0.288709	5.05467	31
ENSG00000151806	GUF1	0.288692	6.76197	2
ENSG00000123815	COQ8B	0.288617	13.9095	1
ENSG00000197579	TOPORS	0.288558	7.25235	23
ENSG00000037757	MRI1	0.288512	9.59068	9
ENSG00000162928	PEX13	0.288378	9.61458	2
ENSG00000198133	TMEM229B	0.288362	0.341771	25
ENSG00000122034	GTF3A	0.288339	44.0417	1
ENSG00000175215	CTDSP2	0.288328	41.6466	17
ENSG00000167716	WDR81	0.2883	13.0938	2
ENSG00000168958	MFF	0.2883	16.9611	1
ENSG00000138641	HERC3	0.288233	3.42158	2
ENSG00000111224	PARP11	0.28812	1.38078	2
ENSG00000167447	SMG8	0.288032	3.93428	1
ENSG00000130303	BST2	0.287995	150.115	3
ENSG00000084463	WBP11	0.28795	12.9256	1
ENSG00000151778	SERP2	0.287916	2.40384	1
ENSG00000088827	SIGLEC1	0.287796	4.69997	25
ENSG00000128915	ICE2	0.287775	2.91262	7
ENSG00000169756	LIMS1	0.28775	4.3333	1
ENSG00000180488	MIGA1	0.287623	2.64829	14
ENSG00000021826	CPS1	0.287292	406.907	3	Yes
ENSG00000110422	HIPK3	0.287285	12.8477	21
ENSG00000099338	CATSPERG	0.286935	0.380644	2
ENSG00000115947	ORC4	0.286858	3.76923	14
ENSG00000135720	DYNC1LI2	0.286779	17.1313	36
ENSG00000005471	ABCB4	0.286746	34.4841	2	Yes
ENSG00000131171	SH3BGRL	0.286697	13.6245	20
ENSG00000135447	PPP1R1A	0.28666	43.7123	13
ENSG00000178719	GRINA	0.286641	236.1	1
ENSG00000167081	PBX3	0.286579	7.70443	22
ENSG00000144029	MRPS5	0.286533	51.8437	1
ENSG00000140612	SEC11A	0.286393	41.4222	56
ENSG00000164815	ORC5	0.28636	5.48105	2
ENSG00000254999	BRK1	0.286339	77.9235	3
ENSG00000024048	UBR2	0.286244	8.52465	2
ENSG00000257218	GATC	0.28623	12.3929	2
ENSG00000071794	HLTF	0.286209	5.19981	17
ENSG00000065559	MAP2K4	0.285907	9.24424	14
ENSG00000083642	PDS5B	0.285828	3.45444	14
ENSG00000143353	LYPLAL1	0.285775	8.48861	3
ENSG00000114353	GNAI2	0.285696	41.3855	3
ENSG00000073969	NSF	0.285691	7.64375	32
ENSG00000136104	RNASEH2B	0.285628	1.73163	2
ENSG00000196329	GIMAP5	0.285627	6.60403	27
ENSG00000140945	CDH13	0.28558	0.187194	20
ENSG00000130414	NDUFA10	0.285401	22.1323	3
ENSG00000196576	PLXNB2	0.285355	68.7269	9
ENSG00000170860	LSM3	0.285144	10.4294	3
ENSG00000115657	ABCB6	0.28504	30.3618	2
ENSG00000148444	COMMD3	0.285014	18.936	3
ENSG00000070785	EIF2B3	0.284859	9.6298	1
ENSG00000172059	KLF11	0.284842	12.1173	1
ENSG00000149115	TNKS1BP1	0.284817	35.7572	1
ENSG00000113494	PRLR	0.284788	1.97635	11
ENSG00000100567	PSMA3	0.284768	64.4932	1
ENSG00000147223	RIPPLY1	0.284766	2.43241	32
ENSG00000134827	TCN1	0.284764	0.369093	73
ENSG00000169891	REPS2	0.284731	4.07814	15
ENSG00000015475	BID	0.284727	15.6387	3
ENSG00000033011	ALG1	0.284648	7.4411	1
ENSG00000197548	ATG7	0.284634	2.23112	2
ENSG00000137714	FDX1	0.28455	23.9281	3
ENSG00000184900	SUMO3	0.284529	33.9278	2
ENSG00000143776	CDC42BPA	0.284487	5.16675	17
ENSG00000153406	NMRAL1	0.284473	17.6255	3
ENSG00000135837	CEP350	0.284429	3.05481	14
ENSG00000076554	TPD52	0.284423	7.9895	1
ENSG00000111801	BTN3A3	0.284395	7.29209	58
ENSG00000084093	REST	0.28431	4.1079	7
ENSG00000105323	HNRNPUL1	0.284293	20.3642	1
ENSG00000203667	COX20	0.284275	1.67781	3
ENSG00000156853	ZNF689	0.284237	2.83942	1
ENSG00000107341	UBE2R2	0.284156	24.4542	3
ENSG00000103035	PSMD7	0.28389	26.868	1
ENSG00000151490	PTPRO	0.283885	0.176428	25
ENSG00000178074	C2orf69	0.283858	3.95651	14
ENSG00000177692	DNAJC28	0.283846	1.26392	17
ENSG00000198205	ZXDA	0.283769	0.61455	2
ENSG00000084733	RAB10	0.28373	22.8658	2
ENSG00000152778	IFIT5	0.283677	5.1007	2
ENSG00000126858	RHOT1	0.283663	5.15094	17
ENSG00000172197	MBOAT1	0.283586	3.22058	2
ENSG00000135069	PSAT1	0.28353	91.3905	3
ENSG00000151461	UPF2	0.283517	7.66211	7
ENSG00000104517	UBR5	0.283499	6.90631	1
ENSG00000172292	CERS6	0.283482	3.27189	2
ENSG00000137207	YIPF3	0.283314	48.6768	3
ENSG00000065882	TBC1D1	0.283296	6.90286	2
ENSG00000163884	KLF15	0.283296	60.7902	11
ENSG00000145725	PPIP5K2	0.283277	2.72372	14
ENSG00000038210	PI4K2B	0.283236	17.8431	15
ENSG00000132141	CCT6B	0.283231	1.80302	11
ENSG00000161671	EMC10	0.283226	15.3988	1
ENSG00000128731	HERC2	0.283222	4.93205	2
ENSG00000099250	NRP1	0.283199	7.47213	1
ENSG00000211637	IGLV4-69	0.283198	3.93577	24
ENSG00000122687	MRM2	0.283191	8.64844	1
ENSG00000127328	RAB3IP	0.283172	1.57686	2
ENSG00000130988	RGN	0.283155	82.407	13
ENSG00000136682	CBWD2	0.283153	5.24304	1
ENSG00000183688	RFLNB	0.283147	2.9268	27
ENSG00000118246	FASTKD2	0.283135	11.6387	1
ENSG00000010256	UQCRC1	0.283115	113.992	3
ENSG00000132300	PTCD3	0.283082	12.8232	2
ENSG00000075188	NUP37	0.283082	2.25276	2
ENSG00000141030	COPS3	0.283054	18.1488	1
ENSG00000156675	RAB11FIP1	0.283046	1.34485	2
ENSG00000162600	OMA1	0.283036	6.0879	22
ENSG00000239264	TXNDC5	0.28301	126.041	12
ENSG00000102931	ARL2BP	0.282846	1.44654	2
ENSG00000178234	GALNT11	0.282833	5.00213	17
ENSG00000179988	PSTK	0.282752	1.96377	3
ENSG00000139187	KLRG1	0.282724	0.706231	39
ENSG00000104635	SLC39A14	0.282696	307.376	21
ENSG00000133739	LRRCC1	0.282556	1.02685	2
ENSG00000089177	KIF16B	0.282524	3.34702	1
ENSG00000147533	GOLGA7	0.282501	19.4507	1
ENSG00000180044	C3orf80	0.282324	0.50816	12
ENSG00000113141	IK	0.282321	32.7338	3
ENSG00000154114	TBCEL	0.282267	5.17662	17
ENSG00000100031	GGT1	0.282246	23.4408	15
ENSG00000159596	TMEM69	0.282124	8.43646	1
ENSG00000204264	PSMB8	0.282049	71.1778	1
ENSG00000105135	ILVBL	0.28204	33.6473	3
ENSG00000142864	SERBP1	0.282015	29.2772	1
ENSG00000102316	MAGED2	0.281987	24.1259	3
ENSG00000108061	SHOC2	0.28198	8.36463	14
ENSG00000144840	RABL3	0.281892	5.51519	2
ENSG00000111880	RNGTT	0.281849	4.21833	32
ENSG00000065923	SLC9A7	0.281787	2.47589	2
ENSG00000143436	MRPL9	0.281762	22.2038	1
ENSG00000072201	LNX1	0.281739	1.26346	3
ENSG00000175899	A2M	0.281713	513.17	2
ENSG00000101935	AMMECR1	0.281461	1.68406	1
ENSG00000143952	VPS54	0.281378	8.39897	1
ENSG00000176783	RUFY1	0.281355	11.0786	2
ENSG00000166507	NDST2	0.28135	7.48455	8
ENSG00000110200	ANAPC15	0.28133	3.56527	3
ENSG00000011405	PIK3C2A	0.281319	6.33144	31
ENSG00000100578	KIAA0586	0.281303	1.81245	12
ENSG00000136167	LCP1	0.281207	17.6607	1
ENSG00000132716	DCAF8	0.281177	53.1047	15
ENSG00000147316	MCPH1	0.281156	1.47726	1
ENSG00000196177	ACADSB	0.281137	101.895	13
ENSG00000137941	TTLL7	0.281128	1.19819	32
ENSG00000104043	ATP8B4	0.281123	1.24329	2
ENSG00000124469	CEACAM8	0.281056	0.192818	#N/A
ENSG00000137713	PPP2R1B	0.280992	91.7579	32
ENSG00000211639	IGLV4-60	0.280979	1.25799	24
ENSG00000135953	MFSD9	0.280879	8.45778	12
ENSG00000130881	LRP3	0.280845	28.1389	3
ENSG00000179262	RAD23A	0.280781	49.4928	3
ENSG00000131504	DIAPH1	0.280778	49.9864	2
ENSG00000183336	BOLA2	0.280738	1.63415	1
ENSG00000136824	SMC2	0.280642	1.51296	2
ENSG00000112531	QKI	0.280544	6.20203	14
ENSG00000164035	EMCN	0.280536	0.938119	27
ENSG00000116747	TROVE2	0.280528	2.78962	14
ENSG00000136448	NMT1	0.28051	29.1035	2
ENSG00000132541	RIDA	0.280422	429.982	11
ENSG00000256162	SMLR1	0.280409	27.415	11	Yes
ENSG00000125484	GTF3C4	0.28039	2.89041	1
ENSG00000107902	LHPP	0.280389	16.3982	11
ENSG00000174953	DHX36	0.280338	5.81782	1
ENSG00000133195	SLC39A11	0.28025	8.41468	15
ENSG00000110324	IL10RA	0.280244	5.02972	39
ENSG00000182287	AP1S2	0.280226	1.74039	27
ENSG00000151665	PIGF	0.280147	1.95539	2
ENSG00000010610	CD4	0.280136	30.4679	13
ENSG00000184047	DIABLO	0.280133	4.98465	1
ENSG00000141485	SLC13A5	0.280127	296.739	21	Yes
ENSG00000166747	AP1G1	0.280101	15.5114	1
ENSG00000205213	LGR4	0.280001	20.5508	28
ENSG00000148484	RSU1	0.279976	9.84545	1
ENSG00000162105	SHANK2	0.279918	2.07216	2
ENSG00000066739	ATG2B	0.279868	7.77292	1
ENSG00000168556	ING2	0.279833	5.19636	3
ENSG00000122484	RPAP2	0.279781	1.25665	7
ENSG00000105879	CBLL1	0.279707	4.30388	14
ENSG00000058056	USP13	0.279697	2.30887	2
ENSG00000174600	CMKLR1	0.27964	1.43388	25
ENSG00000144837	PLA1A	0.27956	18.1853	3
ENSG00000115415	STAT1	0.279531	22.4875	1
ENSG00000203724	C1orf53	0.27934	7.90517	11
ENSG00000150656	CNDP1	0.279246	11.5109	13
ENSG00000100109	TFIP11	0.279229	10.6338	1
ENSG00000110536	PTPMT1	0.279224	8.11312	3
ENSG00000136521	NDUFB5	0.279202	14.3848	3
ENSG00000143578	CREB3L4	0.27917	7.40418	8
ENSG00000113328	CCNG1	0.279028	35.7357	15
ENSG00000104824	HNRNPL	0.279004	72.4708	1
ENSG00000132792	CTNNBL1	0.278938	9.70515	3
ENSG00000144468	RHBDD1	0.278914	4.47884	1
ENSG00000160868	CYP3A4	0.278861	595.204	13	Yes
ENSG00000122986	HVCN1	0.278825	0.5987	25
ENSG00000160294	MCM3AP	0.27881	11.1073	9
ENSG00000169019	COMMD8	0.278773	7.85846	1
ENSG00000187758	ADH1A	0.278762	374.339	13	Yes
ENSG00000204574	ABCF1	0.278718	22.1244	1
ENSG00000188938	FAM120AOS	0.278702	9.26038	1
ENSG00000136381	IREB2	0.278702	5.67332	14
ENSG00000135744	AGT	0.278691	1287.72	1	Yes
ENSG00000172269	DPAGT1	0.278589	24.266	32
ENSG00000186231	KLHL32	0.278568	0.295412	17
ENSG00000170946	DNAJC24	0.278533	1.60818	1
ENSG00000163755	HPS3	0.278475	2.81941	2
ENSG00000083799	CYLD	0.278394	5.70188	1
ENSG00000109084	TMEM97	0.278306	32.4036	61
ENSG00000149289	ZC3H12C	0.278261	1.84811	11
ENSG00000166439	RNF169	0.278205	1.77556	14
ENSG00000165288	BRWD3	0.278191	1.60746	14
ENSG00000166289	PLEKHF1	0.27818	7.98115	70
ENSG00000082213	C5orf22	0.278149	5.06155	1
ENSG00000137601	NEK1	0.27813	1.66403	7
ENSG00000146414	SHPRH	0.278108	0.617328	9
ENSG00000211904	IGHJ2	0.278063	3.9624	24
ENSG00000089682	RBM41	0.27793	1.95228	17
ENSG00000181924	COA4	0.277907	28.5274	1
ENSG00000115267	IFIH1	0.277868	4.7055	58
ENSG00000061794	MRPS35	0.277644	41.1274	1
ENSG00000179144	GIMAP7	0.277598	6.05505	27
ENSG00000069248	NUP133	0.277581	5.16174	9
ENSG00000120053	GOT1	0.277556	233.252	1
ENSG00000138796	HADH	0.277387	45.1784	11
ENSG00000124702	KLHDC3	0.277337	49.383	3
ENSG00000198522	GPN1	0.277295	10.8743	1
ENSG00000119401	TRIM32	0.277263	2.41757	7
ENSG00000075785	RAB7A	0.277211	94.8444	1
ENSG00000154723	ATP5J	0.277201	109.961	3
ENSG00000136044	APPL2	0.277109	7.9996	1
ENSG00000183978	COA3	0.277108	65.4751	3
ENSG00000180423	HARBI1	0.277051	1.40012	1
ENSG00000187650	VMAC	0.276999	3.61904	17
ENSG00000128829	EIF2AK4	0.27699	5.52912	2
ENSG00000064309	CDON	0.276964	0.67108	11
ENSG00000101347	SAMHD1	0.276933	9.73188	2
ENSG00000100368	CSF2RB	0.276926	1.21294	48
ENSG00000211668	IGLV2-11	0.276882	10.7358	24
ENSG00000211959	IGHV4-39	0.276874	8.00086	24
ENSG00000116729	WLS	0.27687	5.44946	1
ENSG00000196735	HLA-DQA1	0.276868	2.87989	72
ENSG00000189362	NEMP2	0.276852	0.903315	2
ENSG00000105926	MPP6	0.27677	2.16087	2
ENSG00000101557	USP14	0.276752	11.8929	1
ENSG00000124207	CSE1L	0.276721	14.5707	2
ENSG00000186952	TMEM232	0.276713	0.0910581	#N/A
ENSG00000120805	ARL1	0.276599	16.5321	32
ENSG00000134996	OSTF1	0.27652	27.943	1
ENSG00000132109	TRIM21	0.276491	10.388	1
ENSG00000204138	PHACTR4	0.276438	10.2001	7
ENSG00000166913	YWHAB	0.276412	39.9223	1
ENSG00000117448	AKR1A1	0.276328	82.7368	45
ENSG00000213047	DENND1B	0.276306	1.68579	22
ENSG00000198718	TOGARAM1	0.276229	2.35193	14
ENSG00000137841	PLCB2	0.276198	5.07596	39
ENSG00000116641	DOCK7	0.276119	1.70995	1
ENSG00000181754	AMIGO1	0.276104	2.13569	2
ENSG00000160014	CALM3	0.27608	71.7177	45
ENSG00000100979	PLTP	0.276056	16.3106	27
ENSG00000115839	RAB3GAP1	0.276011	7.122	14
ENSG00000104412	EMC2	0.276	19.4358	1
ENSG00000108187	PBLD	0.275951	91.7351	13
ENSG00000175324	LSM1	0.275898	10.8813	1
ENSG00000077420	APBB1IP	0.27589	19.7922	12
ENSG00000198677	TTC37	0.275875	11.072	2
ENSG00000115446	UNC50	0.275809	15.0342	1
ENSG00000092108	SCFD1	0.275797	13.8225	12
ENSG00000132837	DMGDH	0.275784	43.7378	13
ENSG00000254685	FPGT	0.275783	3.90524	22
ENSG00000099977	DDT	0.275778	128.352	3
ENSG00000102974	CTCF	0.275672	11.1307	14
ENSG00000121579	NAA50	0.275626	15.7986	1
ENSG00000188243	COMMD6	0.275597	16.9519	3
ENSG00000173473	SMARCC1	0.275455	8.9365	1
ENSG00000196616	ADH1B	0.275419	841.269	11
ENSG00000253598	SLC10A5	0.275387	1.2182	15
ENSG00000160551	TAOK1	0.275353	4.58724	44
ENSG00000148153	INIP	0.275279	4.87611	1
ENSG00000163624	CDS1	0.275278	0.445944	2
ENSG00000196504	PRPF40A	0.275263	9.02628	1
ENSG00000148584	A1CF	0.275163	37.8752	11	Yes
ENSG00000174173	TRMT10C	0.275154	13.4423	1
ENSG00000122971	ACADS	0.275091	160.208	11
ENSG00000198300	PEG3	0.275059	2.76944	2
ENSG00000136159	NUDT15	0.275054	8.53179	1
ENSG00000157349	DDX19B	0.275019	6.86624	1
ENSG00000144320	LNPK	0.275012	4.41739	2
ENSG00000183508	FAM46C	0.274924	4.576	70
ENSG00000013561	RNF14	0.274856	11.5532	17
ENSG00000175489	LRRC25	0.274794	2.75346	48
ENSG00000196663	TECPR2	0.27479	2.95666	8
ENSG00000196547	MAN2A2	0.274769	20.5375	8
ENSG00000128250	RFPL1	0.274709	0.396528	27
ENSG00000100243	CYB5R3	0.274663	113.024	1
ENSG00000081853	PCDHGA2	0.274638	0.322198	1
ENSG00000067829	IDH3G	0.274602	22.3043	1
ENSG00000182628	SKA2	0.274539	5.04934	2
ENSG00000109016	DHRS7B	0.274486	5.93339	3
ENSG00000076043	REXO2	0.27429	21.1008	1
ENSG00000166188	ZNF319	0.274253	2.57115	1
ENSG00000172661	WASHC2C	0.274234	7.37651	2
ENSG00000109971	HSPA8	0.274228	215.99	2
ENSG00000109929	SC5D	0.274192	79.3703	61
ENSG00000197555	SIPA1L1	0.274181	5.97337	1
ENSG00000151090	THRB	0.274177	5.14953	15
ENSG00000181315	ZNF322	0.274109	0.871191	7
ENSG00000171634	BPTF	0.273928	4.04675	9
ENSG00000144043	TEX261	0.273833	32.8584	1
ENSG00000166816	LDHD	0.273795	94.7164	11
ENSG00000131043	AAR2	0.27372	12.4278	1
ENSG00000164318	EGFLAM	0.273692	1.35281	52
ENSG00000134905	CARS2	0.273681	12.199	3
ENSG00000063046	EIF4B	0.273633	50.3193	3
ENSG00000185432	METTL7A	0.273631	151.416	11
ENSG00000103319	EEF2K	0.273597	5.97167	2
ENSG00000136051	WASHC4	0.273563	10.927	14
ENSG00000100614	PPM1A	0.273437	7.5195	15
ENSG00000101336	HCK	0.27337	5.02585	48
ENSG00000129083	COPB1	0.27336	27.0263	12
ENSG00000109536	FRG1	0.273327	9.3891	1
ENSG00000198015	MRPL42	0.273229	2.50981	14
ENSG00000085832	EPS15	0.273071	9.87733	14
ENSG00000164190	NIPBL	0.273044	5.01196	14
ENSG00000172409	CLP1	0.273043	4.31532	1
ENSG00000117620	SLC35A3	0.273031	3.69946	15
ENSG00000111832	RWDD1	0.272932	6.35203	1
ENSG00000177465	ACOT4	0.272849	8.80864	1
ENSG00000163710	PCOLCE2	0.27283	4.76592	11
ENSG00000139218	SCAF11	0.272816	8.16311	1
ENSG00000079246	XRCC5	0.272797	51.5905	2
ENSG00000143437	ARNT	0.272796	16.6939	2
ENSG00000253958	CLDN23	0.272674	7.53333	3
ENSG00000237651	C2orf74	0.272639	9.90044	11
ENSG00000124006	OBSL1	0.272637	12.7199	9
ENSG00000164821	DEFA4	0.272629	1.65663	73
ENSG00000263761	GDF2	0.272564	8.88382	52	Yes
ENSG00000100811	YY1	0.272557	13.9865	2
ENSG00000198900	TOP1	0.272501	22.5098	4
ENSG00000169251	NMD3	0.272501	16.9957	2
ENSG00000242472	IGHJ5	0.272302	12.3522	24
ENSG00000006459	KDM7A	0.272296	4.68711	1
ENSG00000122674	CCZ1	0.272289	3.91561	1
ENSG00000152601	MBNL1	0.272134	13.7789	7
ENSG00000066294	CD84	0.272131	0.788188	25
ENSG00000168259	DNAJC7	0.272056	20.8886	1
ENSG00000124177	CHD6	0.272046	3.32582	9
ENSG00000086666	ZFAND6	0.272042	32.9828	1
ENSG00000138115	CYP2C8	0.271985	787.299	13	Yes
ENSG00000140319	SRP14	0.271969	79.5757	18
ENSG00000060566	CREB3L3	0.271907	427.001	21
ENSG00000158528	PPP1R9A	0.2719	0.269332	0
ENSG00000170468	RIOX1	0.271793	4.70162	1
ENSG00000052802	MSMO1	0.271769	159.931	61
ENSG00000169570	DTWD2	0.271721	2.05666	32
ENSG00000157212	PAXIP1	0.271665	2.62396	7
ENSG00000198399	ITSN2	0.271633	7.16522	7
ENSG00000107581	EIF3A	0.271553	28.5663	1
ENSG00000177854	TMEM187	0.271479	5.41162	17
ENSG00000087095	NLK	0.271464	4.88783	7
ENSG00000107164	FUBP3	0.271463	15.6619	14
ENSG00000168310	IRF2	0.271458	15.3821	2
ENSG00000167325	RRM1	0.271326	5.98309	28
ENSG00000175538	KCNE3	0.27131	1.06104	25
ENSG00000150961	SEC24D	0.271284	20.0421	12
ENSG00000122223	CD244	0.271254	1.21899	51
ENSG00000106780	MEGF9	0.271195	14.1327	17
ENSG00000213853	EMP2	0.271186	19.395	3
ENSG00000084444	FAM234B	0.271069	1.2511	1
ENSG00000140157	NIPA2	0.271043	10.281	1
ENSG00000137815	RTF1	0.271036	10.847	1
ENSG00000172840	PDP2	0.271032	3.43917	11
ENSG00000275152	CCL16	0.270915	57.8038	11	Yes
ENSG00000090382	LYZ	0.270769	10.7179	1
ENSG00000188010	MORN2	0.270755	7.20835	1
ENSG00000177646	ACAD9	0.27075	14.5829	3
ENSG00000133131	MORC4	0.270715	6.11398	1
ENSG00000197024	ZNF398	0.2707	2.2972	1
ENSG00000211584	SLC48A1	0.27069	7.55152	2
ENSG00000102699	PARP4	0.270686	11.0638	2
ENSG00000007202	KIAA0100	0.270679	15.099	1
ENSG00000198785	GRIN3A	0.270654	0.174119	12
ENSG00000169925	BRD3	0.270632	5.33127	2
ENSG00000187555	USP7	0.270591	19.4453	1
ENSG00000117862	TXNDC12	0.270563	16.9816	1
ENSG00000164941	INTS8	0.270494	5.81485	7
ENSG00000103994	ZNF106	0.270435	4.71439	2
ENSG00000104549	SQLE	0.270363	20.794	61
ENSG00000134779	TPGS2	0.270357	2.62884	2
ENSG00000116668	SWT1	0.270345	1.92792	7
ENSG00000069956	MAPK6	0.270264	12.8251	1
ENSG00000112297	AIM1	0.270237	3.48045	15
ENSG00000182220	ATP6AP2	0.27023	24.4297	32
ENSG00000110436	SLC1A2	0.270169	6.84236	0
ENSG00000185344	ATP6V0A2	0.270128	1.92114	4
ENSG00000100104	SRRD	0.270087	4.54595	1
ENSG00000116191	RALGPS2	0.270081	8.88687	15
ENSG00000152990	ADGRA3	0.270054	28.268	11
ENSG00000204427	ABHD16A	0.26999	24.6747	1
ENSG00000169288	MRPL1	0.269987	10.6335	3
ENSG00000155393	HEATR3	0.269941	7.85486	32
ENSG00000103043	VAC14	0.269894	7.89035	1
ENSG00000186115	CYP4F2	0.269836	105.686	13
ENSG00000134086	VHL	0.269712	7.74958	14
ENSG00000132840	BHMT2	0.269579	211.965	11
ENSG00000159082	SYNJ1	0.26957	2.49882	7
ENSG00000004897	CDC27	0.269486	7.50124	4
ENSG00000218305	CDC14C	0.269431	0.0111282	#N/A
ENSG00000055147	FAM114A2	0.269426	3.5672	32
ENSG00000072110	ACTN1	0.269399	32.8892	70
ENSG00000145349	CAMK2D	0.269379	7.33272	11
ENSG00000135829	DHX9	0.269327	16.572	1
ENSG00000182473	EXOC7	0.269307	16.8773	8
ENSG00000163939	PBRM1	0.269304	6.18607	14
ENSG00000108424	KPNB1	0.269293	20.4242	1
ENSG00000178700	DHFR2	0.26928	1.98082	17
ENSG00000006715	VPS41	0.269243	5.69349	2
ENSG00000197471	SPN	0.269241	0.637134	51
ENSG00000075711	DLG1	0.269221	8.22039	14
ENSG00000172794	RAB37	0.269189	6.82783	11
ENSG00000196511	TPK1	0.269116	1.29646	2
ENSG00000169919	GUSB	0.269106	51.7209	3
ENSG00000153048	CARHSP1	0.269088	26.7676	3
ENSG00000171488	LRRC8C	0.269078	0.441179	27
ENSG00000091622	PITPNM3	0.269	0.857244	27
ENSG00000145391	SETD7	0.268964	10.2754	17
ENSG00000135930	EIF4E2	0.268935	15.9	1
ENSG00000159131	GART	0.26893	10.8058	1
ENSG00000106692	FKTN	0.268877	2.17945	9
ENSG00000146147	MLIP	0.268872	4.198	13
ENSG00000173418	NAA20	0.26886	26.3343	1
ENSG00000048462	TNFRSF17	0.268851	0.227885	24
ENSG00000140548	ZNF710	0.268836	3.20654	1
ENSG00000022277	RTFDC1	0.268815	23.1348	1
ENSG00000177432	NAP1L5	0.268753	2.8274	1
ENSG00000145949	MYLK4	0.268753	0.400132	0
ENSG00000198960	ARMCX6	0.268676	2.41922	1
ENSG00000065548	ZC3H15	0.268632	22.6605	1
ENSG00000171227	TMEM37	0.268596	51.7491	3
ENSG00000132849	PATJ	0.26844	4.37969	2
ENSG00000174989	FBXW8	0.268436	3.01936	1
ENSG00000138101	DTNB	0.268429	2.55033	1
ENSG00000235863	B3GALT4	0.268395	0.893629	25
ENSG00000107771	CCSER2	0.268374	4.23869	1
ENSG00000068878	PSME4	0.268368	12.659	1
ENSG00000187735	TCEA1	0.268329	16.6366	14
ENSG00000067992	PDK3	0.268313	2.58691	1
ENSG00000145907	G3BP1	0.268292	13.6767	1
ENSG00000256537	SMIM10L1	0.268275	7.26042	3
ENSG00000101871	MID1	0.268266	1.37842	1
ENSG00000101407	TTI1	0.268189	7.17634	1
ENSG00000106025	TSPAN12	0.268156	9.45103	11
ENSG00000181555	SETD2	0.268156	9.26485	14
ENSG00000145740	SLC30A5	0.268151	9.71792	12
ENSG00000215251	FASTKD5	0.26814	8.85415	1
ENSG00000139613	SMARCC2	0.268	16.0514	17
ENSG00000163536	SERPINI1	0.267963	0.726036	2
ENSG00000079462	PAFAH1B3	0.267952	3.90985	1
ENSG00000184178	SCFD2	0.267933	3.88766	1
ENSG00000090674	MCOLN1	0.26791	15.3053	2
ENSG00000198833	UBE2J1	0.267809	14.7192	12
ENSG00000140905	GCSH	0.267783	10.706	3
ENSG00000135535	CD164	0.267734	87.3119	14
ENSG00000132613	MTSS1L	0.267733	43.3936	1
ENSG00000271601	LIX1L	0.267702	7.73792	2
ENSG00000183077	AFMID	0.267688	70.1344	28
ENSG00000104870	FCGRT	0.267604	115.685	13
ENSG00000125266	EFNB2	0.267596	3.93566	33
ENSG00000186260	MKL2	0.267531	2.95114	9
ENSG00000062524	LTK	0.26749	2.46769	27
ENSG00000139926	FRMD6	0.267456	2.45403	4
ENSG00000243264	IGKV2D-29	0.267326	1.41656	24
ENSG00000065457	ADAT1	0.26728	2.92162	1
ENSG00000129696	TTI2	0.26725	2.46143	1
ENSG00000144118	RALB	0.267246	12.3718	1
ENSG00000258429	PDF	0.267225	27.1743	1
ENSG00000130935	NOL11	0.267099	13.2673	1
ENSG00000100077	GRK3	0.267056	1.18578	1
ENSG00000149089	APIP	0.266983	3.27918	1
ENSG00000090054	SPTLC1	0.266898	5.64215	1
ENSG00000197860	SGTB	0.266853	0.875488	1
ENSG00000164306	PRIMPOL	0.266848	2.8382	17
ENSG00000180628	PCGF5	0.266826	9.2406	14
ENSG00000115504	EHBP1	0.266785	12.5536	15
ENSG00000134744	ZCCHC11	0.266759	4.89938	9
ENSG00000035928	RFC1	0.266751	10.4773	2
ENSG00000064601	CTSA	0.266731	63.0373	2
ENSG00000134333	LDHA	0.266699	297.733	1
ENSG00000079385	CEACAM1	0.26669	21.0826	1
ENSG00000008018	PSMB1	0.266576	79.5599	18
ENSG00000048544	MRPS10	0.26657	23.7078	1
ENSG00000173218	VANGL1	0.266566	1.41639	2
ENSG00000062650	WAPL	0.266527	8.47717	1
ENSG00000153107	ANAPC1	0.266527	1.70979	1
ENSG00000057593	F7	0.266504	85.4322	11	Yes
ENSG00000074416	MGLL	0.266501	34.0646	2
ENSG00000178057	NDUFAF3	0.26649	34.0659	3
ENSG00000110074	FOXRED1	0.266409	25.7656	45
ENSG00000134056	MRPS36	0.266342	18.6921	3
ENSG00000136273	HUS1	0.266246	5.59242	1
ENSG00000105851	PIK3CG	0.266129	0.180668	39
ENSG00000100599	RIN3	0.266115	7.34157	1
ENSG00000111786	SRSF9	0.266063	58.0085	1
ENSG00000151176	PLBD2	0.26606	17.3343	1
ENSG00000168610	STAT3	0.266038	86.5439	21
ENSG00000198646	NCOA6	0.265974	4.36027	7
ENSG00000107036	RIC1	0.265964	4.74522	14
ENSG00000167186	COQ7	0.265951	3.87097	2
ENSG00000121691	CAT	0.265912	189.996	13
ENSG00000092068	SLC7A8	0.265908	2.31447	27
ENSG00000175087	PDIK1L	0.265814	3.46306	11
ENSG00000151552	QDPR	0.265758	79.8854	13
ENSG00000066185	ZMYND12	0.265749	2.79761	11
ENSG00000144744	UBA3	0.265673	14.4838	14
ENSG00000163293	NIPAL1	0.265621	2.76396	11
ENSG00000176399	DMRTA1	0.26562	5.48622	17
ENSG00000108946	PRKAR1A	0.265409	37.5373	44
ENSG00000166415	WDR72	0.265401	12.808	2
ENSG00000151247	EIF4E	0.265385	1.82715	4
ENSG00000100030	MAPK1	0.265365	9.27263	22
ENSG00000121774	KHDRBS1	0.26535	20.5868	1
ENSG00000132561	MATN2	0.26533	6.823	11
ENSG00000158623	COPG2	0.265307	3.26181	2
ENSG00000135378	PRRG4	0.265267	8.15838	11
ENSG00000068912	ERLEC1	0.265054	23.5722	12
ENSG00000106351	AGFG2	0.265035	30.8306	2
ENSG00000115539	PDCL3	0.265	5.32737	1
ENSG00000166788	SAAL1	0.26489	3.2553	3
ENSG00000117751	PPP1R8	0.264815	9.92074	1
ENSG00000145476	CYP4V2	0.264799	44.3664	11
ENSG00000105429	MEGF8	0.264788	4.18802	2
ENSG00000119335	SET	0.264758	37.2795	1
ENSG00000141034	GID4	0.26472	3.13755	22
ENSG00000173531	MST1	0.26471	421.053	8	Yes
ENSG00000111276	CDKN1B	0.264709	24.5515	2
ENSG00000133935	C14orf1	0.264684	41.2754	61
ENSG00000167461	RAB8A	0.264622	14.8224	2
ENSG00000089053	ANAPC5	0.264555	30.0083	1
ENSG00000235568	NFAM1	0.264552	1.35379	25
ENSG00000263429	LINC00675	0.264475	0.674824	0
ENSG00000135316	SYNCRIP	0.264313	16.3875	4
ENSG00000113732	ATP6V0E1	0.264296	79.0927	3
ENSG00000174780	SRP72	0.26428	20.067	12
ENSG00000214114	MYCBP	0.264273	7.8959	1
ENSG00000155542	SETD9	0.264262	3.25921	15
ENSG00000135776	ABCB10	0.264198	7.43599	17
ENSG00000101224	CDC25B	0.264064	14.9945	1
ENSG00000167720	SRR	0.26406	1.39791	3
ENSG00000086061	DNAJA1	0.263986	91.6708	1
ENSG00000171206	TRIM8	0.263934	45.8594	21
ENSG00000129562	DAD1	0.263909	115.954	1
ENSG00000090060	PAPOLA	0.263879	20.7138	14
ENSG00000170832	USP32	0.263839	5.79659	1
ENSG00000170469	SPATA24	0.263824	1.3544	3
ENSG00000166295	ANAPC16	0.263787	30.4945	17
ENSG00000075651	PLD1	0.263778	4.23821	13
ENSG00000173898	SPTBN2	0.263766	12.2954	15
ENSG00000031081	ARHGAP31	0.263732	0.932557	27
ENSG00000159398	CES5A	0.263618	2.30103	13
ENSG00000196961	AP2A1	0.263573	28.9982	1
ENSG00000165626	BEND7	0.263522	2.56943	9
ENSG00000117906	RCN2	0.263513	3.31514	2
ENSG00000102309	PIN4	0.263386	5.96753	3
ENSG00000116688	MFN2	0.263317	40.7574	1
ENSG00000088726	TMEM40	0.263189	0.0992134	#N/A
ENSG00000161999	JMJD8	0.263156	25.4762	1
ENSG00000104490	NCALD	0.263034	4.76026	11
ENSG00000076248	UNG	0.262916	16.0612	45
ENSG00000146701	MDH2	0.262751	120.596	1
ENSG00000170275	CRTAP	0.262707	12.7755	2
ENSG00000154727	GABPA	0.262617	6.68962	7
ENSG00000124787	RPP40	0.262589	3.72692	1
ENSG00000067560	RHOA	0.262522	107.445	1
ENSG00000147251	DOCK11	0.262495	0.852627	39
ENSG00000139826	ABHD13	0.262446	4.63141	44
ENSG00000164047	CAMP	0.262424	0.808713	73
ENSG00000184860	SDR42E1	0.262401	1.28888	1
ENSG00000240247	DEFA1B	0.262342	0.0138254	#N/A
ENSG00000205758	CRYZL1	0.262319	3.10749	9
ENSG00000164849	GPR146	0.262318	1.81809	15
ENSG00000127481	UBR4	0.262247	13.4808	1
ENSG00000180879	SSR4	0.262221	49.225	12
ENSG00000232119	MCTS1	0.262126	11.1012	1
ENSG00000167699	GLOD4	0.262116	22.9069	3
ENSG00000168283	BMI1	0.262108	14.9484	7
ENSG00000130202	NECTIN2	0.262104	43.4869	1
ENSG00000157214	STEAP2	0.262083	1.93607	12
ENSG00000091262	ABCC6	0.262054	41.6725	11	Yes
ENSG00000140022	STON2	0.262037	1.10665	12
ENSG00000179399	GPC5	0.262033	0.151161	11
ENSG00000113282	CLINT1	0.26203	34.732	14
ENSG00000213614	HEXA	0.26198	8.99838	2
ENSG00000086205	FOLH1	0.261967	6.11981	13
ENSG00000001629	ANKIB1	0.261895	4.66822	14
ENSG00000136250	AOAH	0.26186	2.06602	39
ENSG00000125249	RAP2A	0.261857	4.01068	44
ENSG00000211947	IGHV3-21	0.261789	5.63261	24
ENSG00000130052	STARD8	0.261776	4.76513	2
ENSG00000075420	FNDC3B	0.261774	14.962	31
ENSG00000083937	CHMP2B	0.261695	15.9848	1
ENSG00000132600	PRMT7	0.261691	5.21434	11
ENSG00000139323	POC1B	0.261633	3.164	14
ENSG00000010671	BTK	0.261631	0.93275	39
ENSG00000204469	PRRC2A	0.261578	23.9549	1
ENSG00000179889	PDXDC1	0.261487	47.7839	17
ENSG00000137824	RMDN3	0.261486	21.6321	1
ENSG00000106305	AIMP2	0.261418	11.0616	1
ENSG00000173456	RNF26	0.261266	15.2766	28
ENSG00000198019	FCGR1B	0.261248	0.26911	48
ENSG00000170142	UBE2E1	0.261185	14.4374	1
ENSG00000171492	LRRC8D	0.261126	8.08822	2
ENSG00000187372	PCDHB13	0.261038	0.211527	1
ENSG00000065413	ANKRD44	0.260947	1.41197	1
ENSG00000135624	CCT7	0.260925	50.5377	1
ENSG00000148660	CAMK2G	0.260782	6.34404	9
ENSG00000116096	SPR	0.260781	69.6523	3
ENSG00000135362	PRR5L	0.260756	0.483111	39
ENSG00000197312	DDI2	0.260695	13.8168	15
ENSG00000096080	MRPS18A	0.260675	27.4854	3
ENSG00000154814	OXNAD1	0.260649	4.33189	3
ENSG00000151164	RAD9B	0.260592	0.174228	19
ENSG00000143036	SLC44A3	0.260537	1.92565	2
ENSG00000165671	NSD1	0.260498	4.00925	2
ENSG00000168016	TRANK1	0.260468	4.69327	11
ENSG00000064225	ST3GAL6	0.260377	15.9163	0
ENSG00000144426	NBEAL1	0.26033	1.1688	2
ENSG00000165650	PDZD8	0.260318	8.5122	1
ENSG00000134532	SOX5	0.260305	2.61131	13
ENSG00000152465	NMT2	0.260267	9.64438	1
ENSG00000094841	UPRT	0.260263	3.0448	1
ENSG00000203797	DDO	0.260222	7.04131	15
ENSG00000105887	MTPN	0.260149	18.5676	14
ENSG00000197403	OR6N1	0.260117	0.00962761	#N/A
ENSG00000075975	MKRN2	0.260029	10.8041	1
ENSG00000185305	ARL15	0.260015	3.35106	2
ENSG00000171759	PAH	0.260013	260.987	11
ENSG00000130175	PRKCSH	0.260003	75.6151	3
ENSG00000183023	SLC8A1	0.259989	0.242064	20
ENSG00000231389	HLA-DPA1	0.259944	16.5083	72
ENSG00000158526	TSR2	0.259938	26.6302	3
ENSG00000146223	RPL7L1	0.259936	21.4809	4
ENSG00000136643	RPS6KC1	0.259934	3.87138	7
ENSG00000116918	TSNAX	0.259842	11.2325	14
ENSG00000137871	ZNF280D	0.259825	2.92842	7
ENSG00000125779	PANK2	0.259772	3.38985	2
ENSG00000204104	TRAF3IP1	0.259756	3.95892	2
ENSG00000101624	CEP76	0.259752	0.927057	2
ENSG00000116906	GNPAT	0.259724	16.8943	2
ENSG00000177879	AP3S1	0.259723	35.594	3
ENSG00000083444	PLOD1	0.259714	54.1635	2
ENSG00000147099	HDAC8	0.259698	3.4306	3
ENSG00000085760	MTIF2	0.259681	14.7557	2
ENSG00000162654	GBP4	0.259648	3.76948	58
ENSG00000124107	SLPI	0.259611	155.281	1
ENSG00000198586	TLK1	0.259544	7.98263	22
ENSG00000144362	PHOSPHO2	0.259502	1.49325	2
ENSG00000133112	TPT1	0.259291	339.211	56
ENSG00000276045	ORAI1	0.259168	8.98695	1
ENSG00000186469	GNG2	0.259098	1.5167	39
ENSG00000165704	HPRT1	0.259063	12.861	56
ENSG00000248485	PCP4L1	0.259038	2.34593	2
ENSG00000105171	POP4	0.259012	5.98247	1
ENSG00000146859	TMEM140	0.25891	34.0715	3
ENSG00000174840	PDE12	0.258891	4.80412	4
ENSG00000175699	LINC00521	0.25888	0.0213823	#N/A
ENSG00000182973	CNOT10	0.258872	5.21409	1
ENSG00000156973	PDE6D	0.258857	4.64423	3
ENSG00000109618	SEPSECS	0.258851	12.7037	15
ENSG00000127995	CASD1	0.258748	4.32022	7
ENSG00000100448	CTSG	0.258704	2.41139	73
ENSG00000105928	DFNA5	0.258694	2.1079	2
ENSG00000085265	FCN1	0.258684	1.80956	48
ENSG00000071189	SNX13	0.258679	2.99506	14
ENSG00000073614	KDM5A	0.258591	4.44249	14
ENSG00000146757	ZNF92	0.258578	1.70079	32
ENSG00000109133	TMEM33	0.258555	12.8619	12
ENSG00000186687	LYRM7	0.258551	3.46216	17
ENSG00000204475	NCR3	0.258528	0.641254	46
ENSG00000171631	P2RY6	0.258492	0.302733	48
ENSG00000111639	MRPL51	0.258404	61.473	18
ENSG00000179387	ELMOD2	0.2584	5.61685	17
ENSG00000180884	ZNF792	0.25837	0.888372	2
ENSG00000122218	COPA	0.258256	40.3181	1
ENSG00000164889	SLC4A2	0.258252	21.2406	1
ENSG00000225973	PIGBOS1	0.258121	8.85379	1
ENSG00000140497	SCAMP2	0.258081	28.488	1
ENSG00000145945	FAM50B	0.258057	8.10463	3
ENSG00000132256	TRIM5	0.258056	9.2447	32
ENSG00000196152	ZNF79	0.258003	2.33458	1
ENSG00000184434	LRRC19	0.257956	0.495521	0
ENSG00000107643	MAPK8	0.257877	5.38035	1
ENSG00000196975	ANXA4	0.257799	26.4731	3
ENSG00000083520	DIS3	0.257774	4.82904	1
ENSG00000138078	PREPL	0.25774	6.6669	7
ENSG00000182158	CREB3L2	0.257682	7.1119	32
ENSG00000144021	CIAO1	0.257682	28.7078	1
ENSG00000143373	ZNF687	0.257553	5.48838	2
ENSG00000105223	PLD3	0.257544	56.9174	3
ENSG00000117215	PLA2G2D	0.257497	0.0472045	#N/A
ENSG00000108700	CCL8	0.257448	0.214114	#N/A
ENSG00000065534	MYLK	0.257417	9.96469	28
ENSG00000148218	ALAD	0.257415	54.9212	11
ENSG00000132676	DAP3	0.25739	24.3689	1
ENSG00000188997	KCTD21	0.257276	10.3244	22
ENSG00000161618	ALDH16A1	0.257272	16.6351	1
ENSG00000129450	SIGLEC9	0.257188	1.94864	25
ENSG00000211918	IGHD2-15	0.257172	0.330814	#N/A
ENSG00000197969	VPS13A	0.257165	2.93975	9
ENSG00000100095	SEZ6L	0.257165	0.0208278	#N/A
ENSG00000198937	CCDC167	0.257067	31.2504	1
ENSG00000176658	MYO1D	0.257065	7.76425	2
ENSG00000143933	CALM2	0.257004	190.302	1
ENSG00000104442	ARMC1	0.256991	9.45521	14
ENSG00000122545	2007-09-01	0.256991	13.2897	14
ENSG00000110435	PDHX	0.256968	14.59	1
ENSG00000111254	AKAP3	0.256862	0.452276	22
ENSG00000214654	RP11-27I1.4	0.2568	0.754846	17
ENSG00000087269	NOP14	0.256783	15.3735	1
ENSG00000001036	FUCA2	0.256729	22.0628	1
ENSG00000138593	SECISBP2L	0.256615	6.97369	7
ENSG00000113595	TRIM23	0.256578	3.47293	7
ENSG00000169410	PTPN9	0.256527	3.71085	2
ENSG00000165502	RPL36AL	0.256514	182.532	1
ENSG00000168671	UGT3A2	0.256464	0.149172	#N/A
ENSG00000103423	DNAJA3	0.256448	41.8364	1
ENSG00000157570	TSPAN18	0.256442	1.77389	27
ENSG00000134014	ELP3	0.256419	8.7655	1
ENSG00000136153	LMO7	0.256385	7.78685	15
ENSG00000124789	NUP153	0.25635	10.0512	1
ENSG00000115091	ACTR3	0.256334	13.2847	1
ENSG00000173486	FKBP2	0.256216	76.3871	1
ENSG00000109787	KLF3	0.256203	15.3809	22
ENSG00000129159	KCNC1	0.256189	0.0393592	#N/A
ENSG00000100612	DHRS7	0.256149	45.0056	1
ENSG00000004468	CD38	0.256148	2.10132	12
ENSG00000141338	ABCA8	0.256136	15.2008	13
ENSG00000138617	PARP16	0.256113	6.80782	22
ENSG00000241566	IGKV2D-24	0.256074	0.289953	#N/A
ENSG00000100225	FBXO7	0.256066	40.3569	15
ENSG00000109689	STIM2	0.256046	4.25455	1
ENSG00000118308	LRMP	0.256024	0.796678	39
ENSG00000140632	GLYR1	0.256003	27.9302	32
ENSG00000111328	CDK2AP1	0.255985	7.88046	1
ENSG00000118946	PCDH17	0.255894	0.395841	33
ENSG00000185561	TLCD2	0.255893	6.092	21
ENSG00000148700	ADD3	0.255888	5.47838	2
ENSG00000112249	ASCC3	0.255809	4.30837	12
ENSG00000276566	IGKV1D-13	0.255799	0.929232	24
ENSG00000204843	DCTN1	0.255769	17.562	1
ENSG00000187118	CMC1	0.255745	5.47592	3
ENSG00000096996	IL12RB1	0.255665	0.56084	39
ENSG00000076258	FMO4	0.255624	15.4512	11
ENSG00000206418	RAB12	0.255604	17.4472	44
ENSG00000101158	NELFCD	0.255556	34.5104	1
ENSG00000172466	ZNF24	0.255496	11.3916	23
ENSG00000130363	RSPH3	0.255476	1.7884	7
ENSG00000128708	HAT1	0.255449	8.10944	1
ENSG00000118873	RAB3GAP2	0.25536	4.3506	1
ENSG00000116793	PHTF1	0.255354	1.98627	1
ENSG00000204842	ATXN2	0.255259	9.01963	9
ENSG00000187808	SOWAHD	0.255242	0.296657	48
ENSG00000170364	SETMAR	0.255171	3.4879	9
ENSG00000092203	TOX4	0.255057	14.1289	1
ENSG00000119862	LGALSL	0.254949	3.01684	17
ENSG00000136518	ACTL6A	0.254942	9.87348	1
ENSG00000188428	BLOC1S5	0.254905	4.93321	2
ENSG00000170540	ARL6IP1	0.254834	90.3859	11
ENSG00000135956	TMEM127	0.2548	19.7085	1
ENSG00000026751	SLAMF7	0.254715	1.47429	51
ENSG00000114473	IQCG	0.254598	1.23385	2
ENSG00000155313	USP25	0.254581	7.18071	14
ENSG00000204120	GIGYF2	0.25455	5.22466	1
ENSG00000154813	DPH3	0.254536	7.52751	1
ENSG00000163412	EIF4E3	0.25452	1.84636	1
ENSG00000140382	HMG20A	0.254481	6.58229	2
ENSG00000198945	L3MBTL3	0.254157	2.59273	9
ENSG00000164091	WDR82	0.254118	17.1246	2
ENSG00000085377	PREP	0.254099	10.1777	1
ENSG00000119203	CPSF3	0.254083	6.97688	1
ENSG00000185900	POMK	0.254057	0.444503	9
ENSG00000109814	UGDH	0.254021	59.8903	1
ENSG00000119397	CNTRL	0.254013	1.75342	9
ENSG00000080802	CNOT4	0.253996	3.08186	7
ENSG00000166233	ARIH1	0.253974	3.30927	31
ENSG00000196323	ZBTB44	0.253916	4.87103	14
ENSG00000198642	KLHL9	0.253895	5.83229	14
ENSG00000120688	WBP4	0.25387	7.23681	2
ENSG00000091436	MAP3K20	0.25387	4.7402	1
ENSG00000151239	TWF1	0.253848	15.0633	32
ENSG00000101546	RBFA	0.25382	21.8149	1
ENSG00000146648	EGFR	0.253766	19.1398	2
ENSG00000132394	EEFSEC	0.253732	16.4196	3
ENSG00000242732	RGAG4	0.253692	2.91246	0
ENSG00000133816	MICAL2	0.253548	5.13585	2
ENSG00000197580	BCO2	0.253505	23.3012	11
ENSG00000198246	SLC29A3	0.253468	6.13368	1
ENSG00000134215	VAV3	0.253424	0.537313	27
ENSG00000183230	CTNNA3	0.253387	0.491646	13
ENSG00000123607	TTC21B	0.253299	2.63381	9
ENSG00000283063	TRBV6-2	0.253288	0.131804	#N/A
ENSG00000137575	SDCBP	0.253217	31.6837	1
ENSG00000166548	TK2	0.253135	13.0001	3
ENSG00000100294	MCAT	0.253133	9.50026	1
ENSG00000154945	ANKRD40	0.252986	8.77629	1
ENSG00000055609	KMT2C	0.252924	4.3591	14
ENSG00000198830	HMGN2	0.252858	38.0244	3
ENSG00000118292	C1orf54	0.252856	3.40821	25
ENSG00000242766	IGKV1D-17	0.252831	0.241665	#N/A
ENSG00000139719	VPS33A	0.252751	4.17197	2
ENSG00000188162	OTOG	0.252744	0.0201446	#N/A
ENSG00000138036	DYNC2LI1	0.252712	2.20082	3
ENSG00000005020	SKAP2	0.252603	2.70726	2
ENSG00000185523	SPATA45	0.252465	0.116494	#N/A
ENSG00000051382	PIK3CB	0.252424	4.63252	32
ENSG00000126602	TRAP1	0.252406	29.688	1
ENSG00000211745	TRBV4-2	0.252349	0.125691	#N/A
ENSG00000116198	CEP104	0.252346	5.7998	7
ENSG00000137100	DCTN3	0.252325	10.6724	3
ENSG00000168872	DDX19A	0.252321	12.5074	1
ENSG00000072803	FBXW11	0.252289	8.82906	14
ENSG00000132128	LRRC41	0.252255	10.9973	1
ENSG00000108671	PSMD11	0.252212	24.3734	1
ENSG00000170293	CMTM8	0.252207	25.2537	15
ENSG00000186106	ANKRD46	0.252196	7.32144	11
ENSG00000115661	STK16	0.252171	17.8438	3
ENSG00000079150	FKBP7	0.252159	2.35138	3
ENSG00000196230	TUBB	0.25215	130.867	1
ENSG00000182944	EWSR1	0.252115	81.4046	1
ENSG00000168938	PPIC	0.252106	17.2869	1
ENSG00000124535	WRNIP1	0.252096	11.1767	1
ENSG00000163320	CGGBP1	0.252067	15.866	7
ENSG00000172171	TEFM	0.251931	2.66414	17
ENSG00000078618	NRDC	0.251923	35.4321	1
ENSG00000054219	LY75	0.251875	0.341309	2
ENSG00000150995	ITPR1	0.251873	1.65398	31
ENSG00000189091	SF3B3	0.251836	9.51698	1
ENSG00000138095	LRPPRC	0.251716	19.4173	1
ENSG00000108100	CCNY	0.251706	15.8728	2
ENSG00000176894	PXMP2	0.251642	127.519	13
ENSG00000134982	APC	0.251626	2.79781	14
ENSG00000170310	STX8	0.251623	5.02044	3
ENSG00000119682	AREL1	0.251533	6.12692	1
ENSG00000173141	MRPL57	0.25149	22.7765	18
ENSG00000158092	NCK1	0.25133	9.64156	1
ENSG00000134882	UBAC2	0.251214	16.5326	1
ENSG00000111229	ARPC3	0.251185	75.3083	1
ENSG00000141646	SMAD4	0.251112	9.22041	7
ENSG00000170855	TRIAP1	0.251097	26.1034	3
ENSG00000172493	AFF1	0.251065	10.5169	9
ENSG00000163798	SLC4A1AP	0.251042	8.83681	1
ENSG00000158470	B4GALT5	0.251002	16.2243	21
ENSG00000173930	SLCO4C1	0.250967	2.47423	11
ENSG00000167182	SP2	0.250919	5.6806	2
ENSG00000137522	RNF121	0.250914	7.67333	1
ENSG00000185825	BCAP31	0.250895	68.9908	1
ENSG00000143363	PRUNE1	0.250785	8.44854	17
ENSG00000171135	JAGN1	0.250785	26.6851	1
ENSG00000065150	IPO5	0.250766	15.2126	1
ENSG00000211598	IGKV4-1	0.25067	16.9202	24
ENSG00000004487	KDM1A	0.250652	15.829	1
ENSG00000158966	CACHD1	0.250641	1.03642	9
ENSG00000164344	KLKB1	0.250626	76.1177	13	Yes
ENSG00000100207	TCF20	0.250425	4.47885	1
ENSG00000188559	RALGAPA2	0.250419	14.7938	1
ENSG00000168883	USP39	0.250383	10.0823	1
ENSG00000120509	PDZD11	0.250341	13.7968	3
ENSG00000204352	C9orf129	0.250303	0.0249205	#N/A
ENSG00000187566	NHLRC1	0.250298	2.66425	2
ENSG00000009413	REV3L	0.250295	2.51525	1
ENSG00000082074	FYB	0.250212	1.65165	39
ENSG00000196821	C6orf106	0.250199	58.1788	17
ENSG00000170471	RALGAPB	0.250118	5.53915	1
ENSG00000198925	ATG9A	0.250108	21.5217	2
ENSG00000083290	ULK2	0.250094	1.6476	2
ENSG00000112130	RNF8	0.250017	2.39451	2
ENSG00000152229	PSTPIP2	0.250012	7.40054	1
ENSG00000101353	MROH8	0.250004	1.2852	11
ENSG00000182919	C11orf54	0.249982	27.2567	11
ENSG00000114331	ACAP2	0.24992	4.02886	14
ENSG00000165861	ZFYVE1	0.24989	8.18841	2
ENSG00000172331	BPGM	0.249879	4.75516	1
ENSG00000211648	IGLV1-47	0.249818	8.13367	24
ENSG00000215712	TMEM242	0.249791	4.2189	3
ENSG00000149633	KIAA1755	0.249775	0.717134	0
ENSG00000106484	MEST	0.249701	14.9984	3
ENSG00000123091	RNF11	0.24969	31.9001	14
ENSG00000155158	TTC39B	0.249618	2.34695	0
ENSG00000265241	RBM8A	0.249475	12.1256	1
ENSG00000102271	KLHL4	0.249422	0.096163	#N/A
ENSG00000134330	IAH1	0.249393	14.8968	3
ENSG00000197705	KLHL14	0.249252	0.0457151	#N/A
ENSG00000133606	MKRN1	0.249142	14.4003	2
ENSG00000048471	SNX29	0.249007	1.25423	2
ENSG00000112320	SOBP	0.248981	1.07334	32
ENSG00000110958	PTGES3	0.248951	75.9219	1
ENSG00000125871	MGME1	0.248936	7.76434	2
ENSG00000131503	ANKHD1	0.248888	18.4949	36
ENSG00000185361	TNFAIP8L1	0.248876	12.1329	11
ENSG00000163832	ELP6	0.248859	8.44799	3
ENSG00000162843	WDR64	0.248838	0.0319575	#N/A
ENSG00000173889	PHC3	0.248754	2.25298	9
ENSG00000139197	PEX5	0.24875	17.8866	1
ENSG00000119013	NDUFB3	0.248648	37.7406	3
ENSG00000008513	ST3GAL1	0.248617	31.8226	3
ENSG00000154059	IMPACT	0.248604	7.92408	17
ENSG00000067208	EVI5	0.248576	5.08108	15
ENSG00000163631	ALB	0.248516	28757.4	11	Yes
ENSG00000197044	ZNF441	0.248506	2.30345	9
ENSG00000214753	HNRNPUL2	0.248463	21.4657	9
ENSG00000145996	CDKAL1	0.248385	1.99448	2
ENSG00000087086	FTL	0.248335	9006.94	3
ENSG00000130348	QRSL1	0.248329	4.04901	1
ENSG00000174370	C11orf45	0.248326	0.12034	#N/A
ENSG00000167986	DDB1	0.248325	30.1707	1
ENSG00000101076	HNF4A	0.248195	57.2488	3
ENSG00000127314	RAP1B	0.248171	3.12406	31
ENSG00000076242	MLH1	0.248169	10.0857	1
ENSG00000257594	GALNT4	0.248032	2.25107	1
ENSG00000158604	TMED4	0.247933	22.6723	3
ENSG00000123552	USP45	0.247914	1.71482	7
ENSG00000105393	BABAM1	0.24787	29.8556	3
ENSG00000109775	UFSP2	0.247799	9.44558	1
ENSG00000179583	CIITA	0.247769	1.18294	39
ENSG00000007923	DNAJC11	0.247707	10.5179	1
ENSG00000184634	MED12	0.247694	5.81996	29
ENSG00000051825	MPHOSPH9	0.247679	3.20278	9
ENSG00000077380	DYNC1I2	0.247586	10.8347	2
ENSG00000129680	MAP7D3	0.247581	1.87326	1
ENSG00000198624	CCDC69	0.247529	23.6365	2
ENSG00000167034	NKX3-1	0.247443	1.76494	1
ENSG00000140848	CPNE2	0.247436	3.07833	27
ENSG00000139192	TAPBPL	0.247416	10.9988	3
ENSG00000104388	RAB2A	0.247302	30.4672	14
ENSG00000168385	2002-09-01	0.247298	30.0652	2
ENSG00000138594	TMOD3	0.247154	5.04987	14
ENSG00000150681	RGS18	0.247121	0.486186	48
ENSG00000174175	SELP	0.24704	1.05929	72
ENSG00000167208	SNX20	0.246989	0.72028	39
ENSG00000134153	EMC7	0.246957	34.9269	1
ENSG00000166908	PIP4K2C	0.246851	9.96688	22
ENSG00000149547	EI24	0.24683	104.518	11
ENSG00000197594	ENPP1	0.24682	20.4513	11
ENSG00000100564	PIGH	0.246742	10.1665	1
ENSG00000185670	ZBTB3	0.246585	1.44777	22
ENSG00000157637	SLC38A10	0.246431	62.3229	32
ENSG00000271178	IGHV3OR16-13	0.246394	0.117672	#N/A
ENSG00000103485	QPRT	0.24636	124.028	11
ENSG00000112319	EYA4	0.246339	0.027082	#N/A
ENSG00000046604	DSG2	0.246334	4.85479	2
ENSG00000259330	INAFM2	0.246303	3.70238	1
ENSG00000196704	AMZ2	0.246297	11.4995	17
ENSG00000119820	YIPF4	0.246295	5.98274	7
ENSG00000128340	RAC2	0.246201	7.92962	39
ENSG00000162374	ELAVL4	0.246199	0.0212717	#N/A
ENSG00000204370	SDHD	0.246195	74.7958	7
ENSG00000143013	LMO4	0.246145	6.2963	2
ENSG00000184903	IMMP2L	0.246141	3.09861	3
ENSG00000100347	SAMM50	0.246132	20.6298	3
ENSG00000213341	CHUK	0.246073	5.26749	4
ENSG00000162852	CNST	0.246052	8.08268	15
ENSG00000064989	CALCRL	0.24598	1.66294	27
ENSG00000072415	MPP5	0.245976	5.80635	17
ENSG00000136869	TLR4	0.245963	3.08096	2
ENSG00000115998	C2orf42	0.245905	5.68962	7
ENSG00000198843	SELENOT	0.245789	22.3596	44
ENSG00000166035	LIPC	0.245764	29.6908	11	Yes
ENSG00000182224	CYB5D1	0.24576	2.03708	2
ENSG00000169291	SHE	0.245742	1.56035	27
ENSG00000214435	AS3MT	0.245623	28.0115	15
ENSG00000179604	CDC42EP4	0.245607	14.3183	1
ENSG00000162065	TBC1D24	0.245554	4.32006	5
ENSG00000111700	SLCO1B3	0.245553	47.118	13	Yes
ENSG00000166153	DEPDC4	0.245512	0.291695	15
ENSG00000116406	EDEM3	0.24546	11.9982	12
ENSG00000161048	NAPEPLD	0.245455	5.31775	11
ENSG00000081386	ZNF510	0.245438	1.92885	9
ENSG00000120533	ENY2	0.245433	17.6526	3
ENSG00000112659	CUL9	0.245425	5.22446	8
ENSG00000126432	PRDX5	0.245407	176.371	18
ENSG00000135100	HNF1A	0.24534	9.00213	3
ENSG00000037241	RPL26L1	0.245302	15.0013	1
ENSG00000185651	UBE2L3	0.245236	25.3635	1
ENSG00000101343	CRNKL1	0.245185	5.84064	1
ENSG00000105053	VRK3	0.245149	11.181	3
ENSG00000164087	POC1A	0.245128	3.44382	1
ENSG00000254087	LYN	0.245072	5.41478	21
ENSG00000111816	FRK	0.244976	3.36765	15
ENSG00000108861	DUSP3	0.244878	42.6365	2
ENSG00000178104	PDE4DIP	0.244713	4.14452	2
ENSG00000211856	TRAJ33	0.244712	0.0960673	#N/A
ENSG00000107625	DDX50	0.244689	9.1375	4
ENSG00000188612	SUMO2	0.244671	18.9725	1
ENSG00000204438	GPANK1	0.244555	6.05696	2
ENSG00000104522	TSTA3	0.244545	42.0781	1
ENSG00000185721	DRG1	0.244543	21.6171	1
ENSG00000114416	FXR1	0.244525	7.36296	7
ENSG00000247746	USP51	0.244473	0.371829	13
ENSG00000070061	IKBKAP	0.244465	12.2442	1
ENSG00000196411	EPHB4	0.244455	24.6171	1
ENSG00000008853	RHOBTB2	0.244395	1.74744	2
ENSG00000118257	NRP2	0.244394	1.35734	27
ENSG00000162946	DISC1	0.244367	0.284824	20
ENSG00000140263	SORD	0.244287	54.0296	13
ENSG00000034533	ASTE1	0.244274	2.62679	17
ENSG00000227345	PARG	0.244223	3.53148	22
ENSG00000112367	FIG4	0.244109	3.41708	2
ENSG00000001561	ENPP4	0.244042	4.24629	32
ENSG00000183011	NAA38	0.244034	20.8226	18
ENSG00000152240	HAUS1	0.243929	4.22139	1
ENSG00000253719	ATXN7L3B	0.243881	11.9038	17
ENSG00000276775	IGHV4-4	0.243842	3.03198	24
ENSG00000242550	SERPINB10	0.243831	0.0301888	#N/A
ENSG00000197702	PARVA	0.243786	9.60889	1
ENSG00000165392	WRN	0.243772	2.23567	1
ENSG00000116903	EXOC8	0.243759	3.83703	1
ENSG00000146842	TMEM209	0.243716	3.36047	2
ENSG00000143801	PSEN2	0.243655	6.16402	1
ENSG00000125863	MKKS	0.243617	8.19494	1
ENSG00000074319	TSG101	0.243599	15.7252	1
ENSG00000153147	SMARCA5	0.243578	8.26717	1
ENSG00000067606	PRKCZ	0.243411	3.02285	17
ENSG00000135917	SLC19A3	0.243406	8.64971	0
ENSG00000168090	COPS6	0.243353	48.2576	18
ENSG00000221955	SLC12A8	0.243237	3.61273	1
ENSG00000122778	KIAA1549	0.243168	0.344728	1
ENSG00000166224	SGPL1	0.24315	14.3768	17
ENSG00000003436	TFPI	0.243144	61.1378	1
ENSG00000184924	PTRHD1	0.243015	6.27021	3
ENSG00000112357	PEX7	0.242966	4.21856	3
ENSG00000167994	RAB3IL1	0.242963	4.74974	27
ENSG00000170385	SLC30A1	0.242911	40.0468	44
ENSG00000277758	ABC7-42404400C24.1	0.242846	0.0372286	#N/A
ENSG00000132591	ERAL1	0.242828	31.3057	3
ENSG00000183161	FANCF	0.242822	3.37718	22
ENSG00000163823	CCR1	0.242817	1.76716	25
ENSG00000136940	PDCL	0.242794	2.8995	2
ENSG00000166167	BTRC	0.242768	4.53368	7
ENSG00000136100	VPS36	0.242747	10.8636	7
ENSG00000180182	MED14	0.242665	5.40716	1
ENSG00000136111	TBC1D4	0.242605	5.54661	22
ENSG00000088280	ASAP3	0.242556	10.0951	1
ENSG00000162620	LRRIQ3	0.242483	0.0907783	#N/A
ENSG00000128815	WDFY4	0.242437	0.30556	25
ENSG00000109861	CTSC	0.242312	5.27154	2
ENSG00000170185	USP38	0.242303	5.72108	1
ENSG00000129158	SERGEF	0.242281	4.08728	3
ENSG00000198001	IRAK4	0.242145	6.0633	1
ENSG00000131653	TRAF7	0.242134	28.6015	1
ENSG00000118816	CCNI	0.242095	34.7799	2
ENSG00000140598	EFL1	0.242089	3.29094	1
ENSG00000164323	CFAP97	0.24204	6.81288	44
ENSG00000135899	SP110	0.242034	3.86395	1
ENSG00000129255	MPDU1	0.242018	48.5581	1
ENSG00000157978	LDLRAP1	0.241962	12.3991	22
ENSG00000196814	MVB12B	0.241948	2.7066	28
ENSG00000105647	PIK3R2	0.24194	12.3431	2
ENSG00000117597	DIEXF	0.241927	2.65159	4
ENSG00000111358	GTF2H3	0.241924	6.90585	1
ENSG00000169851	PCDH7	0.241837	0.130601	#N/A
ENSG00000184083	FAM120C	0.241676	1.16619	17
ENSG00000156639	ZFAND3	0.241522	25.5621	1
ENSG00000146802	TMEM168	0.241519	2.90977	2
ENSG00000211962	IGHV1-46	0.241476	3.06271	24
ENSG00000163815	CLEC3B	0.241432	10.9299	27
ENSG00000049656	CLPTM1L	0.241403	73.8735	1
ENSG00000134240	HMGCS2	0.24135	785.272	13	Yes
ENSG00000172943	PHF8	0.24116	14.9473	9
ENSG00000213123	TCTEX1D2	0.241063	1.1426	2
ENSG00000167600	CYP2S1	0.240993	0.636513	25
ENSG00000163931	TKT	0.240806	44.7999	1
ENSG00000156171	DRAM2	0.240717	9.33938	2
ENSG00000108774	RAB5C	0.24068	48.8558	1
ENSG00000142657	PGD	0.240618	50.8688	1
ENSG00000183513	COA5	0.240582	14.704	17
ENSG00000041357	PSMA4	0.240572	21.5179	1
ENSG00000103351	CLUAP1	0.240549	1.48066	2
ENSG00000101346	POFUT1	0.240508	17.2232	17
ENSG00000114779	ABHD14B	0.240467	74.694	11
ENSG00000243232	PCDHAC2	0.240441	0.130266	#N/A
ENSG00000108344	PSMD3	0.240431	68.3174	1
ENSG00000104408	EIF3E	0.240376	40.9065	3
ENSG00000060688	SNRNP40	0.240333	5.22436	1
ENSG00000163214	DHX57	0.240333	2.63402	1
ENSG00000137275	RIPK1	0.24032	17.3639	1
ENSG00000138398	PPIG	0.240308	11.9282	2
ENSG00000122882	ECD	0.24027	6.89867	1
ENSG00000117748	RPA2	0.240264	13.9644	1
ENSG00000171155	C1GALT1C1	0.240257	14.0471	1
ENSG00000196591	HDAC2	0.240156	3.52574	1
ENSG00000108788	MLX	0.240119	37.5103	1
ENSG00000211900	IGHJ6	0.240053	20.1447	24
ENSG00000100307	CBX7	0.239996	14.8174	8
ENSG00000204463	BAG6	0.239972	48.0887	1
ENSG00000010361	FUZ	0.239956	4.63569	3
ENSG00000164880	INTS1	0.239953	19.2334	8
ENSG00000165209	STRBP	0.239898	2.28872	2
ENSG00000184481	FOXO4	0.239896	5.15916	2
ENSG00000186462	NAP1L2	0.239844	0.711069	22
ENSG00000166352	C11orf74	0.239727	7.33999	3
ENSG00000139990	DCAF5	0.239712	13.4088	9
ENSG00000165548	TMEM63C	0.239643	0.119692	#N/A
ENSG00000120868	APAF1	0.23963	1.66937	14
ENSG00000133313	CNDP2	0.239622	51.9619	1
ENSG00000135070	ISCA1	0.239509	11.3982	1
ENSG00000165526	RPUSD4	0.239482	13.9942	1
ENSG00000158290	CUL4B	0.239395	7.80129	14
ENSG00000169762	TAPT1	0.239391	12.4895	15
ENSG00000224373	IGHV4-59	0.239346	5.182	24
ENSG00000143553	SNAPIN	0.239273	18.1029	2
ENSG00000158711	ELK4	0.239245	6.07346	14
ENSG00000132581	SDF2	0.23924	14.3549	1
ENSG00000166444	ST5	0.239179	3.93816	9
ENSG00000168939	SPRY3	0.23913	0.502131	9
ENSG00000145901	TNIP1	0.239128	50.8197	1
ENSG00000033170	FUT8	0.239057	0.753896	20
ENSG00000104960	PTOV1	0.238994	22.8316	3
ENSG00000116128	BCL9	0.238962	2.86027	2
ENSG00000173269	MMRN2	0.238936	3.71491	27
ENSG00000165140	FBP1	0.238929	403.759	45
ENSG00000170581	STAT2	0.238799	64.7502	8
ENSG00000019582	CD74	0.238747	144.48	72
ENSG00000127463	EMC1	0.238717	5.45061	1
ENSG00000144481	TRPM8	0.23868	8.5516	0
ENSG00000151148	UBE3B	0.238652	6.3383	7
ENSG00000171202	TMEM126A	0.238643	24.4612	1
ENSG00000271130	IGHV3OR16-8	0.238607	0.0593241	#N/A
ENSG00000100592	DAAM1	0.238552	6.01124	14
ENSG00000203705	TATDN3	0.23853	3.43588	1
ENSG00000188257	PLA2G2A	0.23852	662.778	21
ENSG00000170606	HSPA4	0.238516	21.3685	1
ENSG00000101868	POLA1	0.238492	1.15894	1
ENSG00000171314	PGAM1	0.238472	23.9223	1
ENSG00000049618	ARID1B	0.238451	1.93674	9
ENSG00000008130	NADK	0.238384	54.0319	1
ENSG00000211674	IGLJ1	0.238356	2.15019	24
ENSG00000109332	UBE2D3	0.238349	59.6518	31
ENSG00000205060	SLC35B4	0.238337	6.31822	2
ENSG00000258659	TRIM34	0.23833	2.12032	17
ENSG00000139437	TCHP	0.23833	4.42838	7
ENSG00000160408	ST6GALNAC6	0.238311	39.1118	1
ENSG00000152595	MEPE	0.23829	0.0334742	#N/A
ENSG00000038274	MAT2B	0.238258	16.7796	3
ENSG00000129317	PUS7L	0.23823	1.45428	7
ENSG00000167085	PHB	0.238168	64.8297	1
ENSG00000270550	IGHV3-30	0.238154	6.82473	24
ENSG00000198176	TFDP1	0.238148	12.5955	1
ENSG00000165417	GTF2A1	0.238101	5.45727	7
ENSG00000126464	PRR12	0.238063	4.18408	9
ENSG00000189308	LIN54	0.237963	2.17706	14
ENSG00000141002	TCF25	0.237937	24.8655	1
ENSG00000150760	DOCK1	0.237921	6.19198	14
ENSG00000196090	PTPRT	0.237847	0.0867292	#N/A
ENSG00000175105	ZNF654	0.237843	3.32537	23
ENSG00000147669	POLR2K	0.237823	17.5282	1
ENSG00000047932	GOPC	0.237806	9.49784	7
ENSG00000137962	ARHGAP29	0.23776	5.91684	9
ENSG00000163568	AIM2	0.237751	0.3277	39
ENSG00000144893	MED12L	0.237616	0.0290974	#N/A
ENSG00000154330	PGM5	0.237597	1.18809	27
ENSG00000126016	AMOT	0.237522	0.940379	15
ENSG00000097096	SYDE2	0.237508	1.1117	11
ENSG00000083093	PALB2	0.23748	2.51117	2
ENSG00000051596	THOC3	0.237344	2.60176	3
ENSG00000165948	IFI27L1	0.237321	2.55145	3
ENSG00000187699	C2orf88	0.237264	1.06374	2
ENSG00000198104	OR2T6	0.237256	0.00086677	#N/A
ENSG00000114850	SSR3	0.237113	40.1183	12
ENSG00000169744	LDB2	0.237089	5.04202	27
ENSG00000211651	IGLV1-44	0.237087	7.0835	24
ENSG00000140694	PARN	0.237035	9.23827	2
ENSG00000157895	C12orf43	0.236995	4.95554	1
ENSG00000005381	MPO	0.236977	1.44559	73
ENSG00000123992	DNPEP	0.236926	23.3641	3
ENSG00000168116	KIAA1586	0.236884	2.52371	7
ENSG00000187601	MAGEH1	0.236841	10.4373	3
ENSG00000111361	EIF2B1	0.236795	17.052	2
ENSG00000120915	EPHX2	0.236784	88.9305	13
ENSG00000096092	TMEM14A	0.236685	36.0874	11
ENSG00000123338	NCKAP1L	0.236632	1.61152	25
ENSG00000124507	PACSIN1	0.236583	0.182908	0
ENSG00000148019	CEP78	0.236575	1.41975	2
ENSG00000105369	CD79A	0.236546	0.984994	24
ENSG00000211838	TRAJ52	0.236505	0.0241204	#N/A
ENSG00000131042	LILRB2	0.236343	4.22764	48
ENSG00000179562	GCC1	0.236328	6.84958	1
ENSG00000204252	HLA-DOA	0.236312	1.10979	72
ENSG00000117305	HMGCL	0.236303	78.6418	11
ENSG00000165283	STOML2	0.236203	53.5665	1
ENSG00000107537	PHYH	0.236052	117.618	13
ENSG00000044115	CTNNA1	0.236037	35.0095	1
ENSG00000116874	WARS2	0.236028	3.20601	1
ENSG00000171735	CAMTA1	0.235977	2.97397	3
ENSG00000103051	COG4	0.235969	21.5338	2
ENSG00000100412	ACO2	0.235955	29.1192	1
ENSG00000081154	PCNP	0.235917	27.9064	14
ENSG00000198492	YTHDF2	0.235906	18.4315	4
ENSG00000066629	EML1	0.235874	1.24015	2
ENSG00000064102	INTS13	0.235857	6.00331	1
ENSG00000155974	GRIP1	0.235807	0.0314497	#N/A
ENSG00000118508	RAB32	0.235632	27.8333	1
ENSG00000211789	TRAV12-2	0.235628	0.09985	#N/A
ENSG00000154529	CNTNAP3B	0.235509	0.14199	1
ENSG00000135018	UBQLN1	0.235454	37.041	32
ENSG00000106178	CCL24	0.235345	0.453116	25
ENSG00000215301	DDX3X	0.235257	43.0109	31
ENSG00000115514	TXNDC9	0.235244	6.95442	4
ENSG00000185527	PDE6G	0.235235	0.384777	25
ENSG00000154133	ROBO4	0.235215	4.01876	27
ENSG00000178917	ZNF852	0.235215	0.959332	2
ENSG00000117592	PRDX6	0.235206	223.413	3
ENSG00000101161	PRPF6	0.235155	23.2065	3
ENSG00000181038	METTL23	0.235125	14.4317	1
ENSG00000136930	PSMB7	0.235063	78.9546	18
ENSG00000177045	SIX5	0.23505	7.06034	8
ENSG00000172977	KAT5	0.235005	8.46317	1
ENSG00000117543	DPH5	0.234988	7.07643	1
ENSG00000139131	YARS2	0.234967	6.17187	1
ENSG00000138767	CNOT6L	0.234943	4.18079	9
ENSG00000181929	PRKAG1	0.234933	19.2727	1
ENSG00000129534	MIS18BP1	0.234923	1.26295	2
ENSG00000151694	ADAM17	0.234911	2.40722	1
ENSG00000113194	FAF2	0.234862	12.1798	4
ENSG00000172795	DCP2	0.234808	3.01571	7
ENSG00000162894	FCMR	0.234749	2.21031	1
ENSG00000071462	WBSCR22	0.234745	13.1203	1
ENSG00000149929	HIRIP3	0.23474	8.14104	3
ENSG00000134285	FKBP11	0.234627	26.4478	12
ENSG00000081237	PTPRC	0.23453	4.46956	63
ENSG00000213625	LEPROT	0.234457	19.252	17
ENSG00000066654	THUMPD1	0.234419	7.66075	7
ENSG00000213593	TMX2	0.23441	52.8943	12
ENSG00000181789	COPG1	0.234403	63.2168	12
ENSG00000086696	HSD17B2	0.234259	13.1877	3
ENSG00000103353	UBFD1	0.234201	12.3599	7
ENSG00000197646	PDCD1LG2	0.234129	0.617122	27
ENSG00000185905	C16orf54	0.234117	0.438038	39
ENSG00000254827	SLC22A18AS	0.233881	4.00607	11
ENSG00000165675	ENOX2	0.233873	4.261	1
ENSG00000112208	BAG2	0.233872	3.86043	2
ENSG00000147155	EBP	0.23378	109.136	61
ENSG00000137944	KYAT3	0.233774	13.9932	1
ENSG00000171307	ZDHHC16	0.233667	13.1675	2
ENSG00000176248	ANAPC2	0.233653	19.3642	8
ENSG00000144648	ACKR2	0.23356	4.58345	1
ENSG00000049449	RCN1	0.233557	17.5802	1
ENSG00000139921	TMX1	0.2335	9.09075	14
ENSG00000134077	THUMPD3	0.233452	7.51981	1
ENSG00000085365	SCAMP1	0.233404	4.18832	1
ENSG00000112414	ADGRG6	0.233363	18.7325	15
ENSG00000211966	IGHV5-51	0.233339	8.62426	24
ENSG00000147050	KDM6A	0.233286	4.95827	1
ENSG00000137124	ALDH1B1	0.233203	47.3369	15
ENSG00000180817	PPA1	0.233172	74.6203	4
ENSG00000183474	GTF2H2C	0.233144	0.686291	1
ENSG00000171617	ENC1	0.233046	7.88621	13
ENSG00000080561	MID2	0.233022	2.2734	1
ENSG00000180263	FGD6	0.233015	0.999992	1
ENSG00000076555	ACACB	0.232908	37.6742	15
ENSG00000179057	IGSF22	0.232852	0.122171	2
ENSG00000197150	ABCB8	0.232756	10.3729	1
ENSG00000174327	SLC16A13	0.232732	28.6881	15
ENSG00000274180	NATD1	0.232697	4.07925	1
ENSG00000108798	ABI3	0.232643	2.88258	25
ENSG00000176371	ZSCAN2	0.232641	1.96706	22
ENSG00000110025	SNX15	0.232609	7.75097	2
ENSG00000137462	TLR2	0.232604	6.2412	49
ENSG00000124172	ATP5E	0.23258	44.0937	18
ENSG00000168036	CTNNB1	0.232526	37.3795	22
ENSG00000146463	ZMYM4	0.23246	5.58163	7
ENSG00000244020	MT1HL1	0.232447	0.355219	4
ENSG00000170743	SYT9	0.232432	2.27422	3
ENSG00000187134	AKR1C1	0.232408	50.2066	3	Yes
ENSG00000153130	SCOC	0.232285	9.4904	7
ENSG00000023041	ZDHHC6	0.232227	12.0565	2
ENSG00000136754	ABI1	0.232218	12.1758	44
ENSG00000264522	OTUD7B	0.232123	4.02043	2
ENSG00000151692	RNF144A	0.231961	0.70114	27
ENSG00000138674	SEC31A	0.231895	30.5688	1
ENSG00000125246	CLYBL	0.231872	7.51099	11
ENSG00000092067	CEBPE	0.23181	0.119103	#N/A
ENSG00000243667	WDR92	0.231767	2.58604	17
ENSG00000136404	TM6SF1	0.231679	0.287543	25
ENSG00000282639	IGHV3-64D	0.231578	1.51502	24
ENSG00000115084	SLC35F5	0.231572	7.43828	14
ENSG00000103056	SMPD3	0.231553	4.80283	0
ENSG00000134001	EIF2S1	0.231544	10.9854	1
ENSG00000129353	SLC44A2	0.231519	7.57133	27
ENSG00000185880	TRIM69	0.231465	4.56535	1
ENSG00000203880	PCMTD2	0.231431	12.857	7
ENSG00000100697	DICER1	0.231388	7.51236	1
ENSG00000240224	UGT1A5	0.231293	0.0646612	#N/A
ENSG00000087460	GNAS	0.231288	57.221	3
ENSG00000132294	EFR3A	0.231244	15.6912	14
ENSG00000002586	CD99	0.231218	58.8888	3
ENSG00000033800	PIAS1	0.231177	4.06524	17
ENSG00000163935	SFMBT1	0.231072	3.75725	1
ENSG00000174485	DENND4A	0.231065	6.30268	31
ENSG00000163521	GLB1L	0.231023	2.19824	2
ENSG00000110497	AMBRA1	0.230979	4.0681	1
ENSG00000113522	RAD50	0.230947	5.65963	9
ENSG00000153560	UBP1	0.230933	15.2213	2
ENSG00000101888	NXT2	0.230918	3.07473	32
ENSG00000103707	MTFMT	0.230886	4.06242	1
ENSG00000198752	CDC42BPB	0.23082	21.0846	2
ENSG00000211893	IGHG2	0.230808	53.4673	24
ENSG00000113810	SMC4	0.230806	4.08297	1
ENSG00000148248	SURF4	0.230804	146.403	12
ENSG00000115128	SF3B6	0.230788	54.7521	18
ENSG00000024862	CCDC28A	0.230769	25.7384	28
ENSG00000069974	RAB27A	0.230705	15.1291	21
ENSG00000196678	ERI2	0.230664	4.11459	15
ENSG00000196110	ZNF699	0.230612	0.268222	2
ENSG00000211946	IGHV3-20	0.23058	1.79933	24
ENSG00000116586	LAMTOR2	0.230562	42.965	18
ENSG00000165801	ARHGEF40	0.230497	26.3054	5
ENSG00000134375	TIMM17A	0.230471	24.399	1
ENSG00000089220	PEBP1	0.230415	1005.4	13
ENSG00000013364	MVP	0.230377	36.1651	70
ENSG00000185090	MANEAL	0.230346	2.56409	3
ENSG00000121578	B4GALT4	0.23034	4.27122	1
ENSG00000004779	NDUFAB1	0.230333	45.3304	18
ENSG00000270647	TAF15	0.230305	49.4227	1
ENSG00000115145	STAM2	0.230234	5.06521	14
ENSG00000162144	CYB561A3	0.229994	5.75721	2
ENSG00000163646	CLRN1	0.229992	0.00424973	#N/A
ENSG00000079819	EPB41L2	0.229971	4.61231	20
ENSG00000116898	MRPS15	0.229944	32.773	18
ENSG00000144895	EIF2A	0.229942	34.0642	12
ENSG00000011007	ELOA	0.22993	16.6128	1
ENSG00000165272	AQP3	0.229925	68.7369	1
ENSG00000058063	ATP11B	0.229908	4.48909	1
ENSG00000211937	IGHV2-5	0.229767	5.43596	24
ENSG00000130724	CHMP2A	0.229757	55.0583	18
ENSG00000104884	ERCC2	0.22972	6.38972	2
ENSG00000125149	C16orf70	0.229657	27.7646	9
ENSG00000206047	DEFA1	0.22959	0.0113227	#N/A
ENSG00000109794	FAM149A	0.229494	8.77324	11
ENSG00000140553	UNC45A	0.22944	13.5803	8
ENSG00000168300	PCMTD1	0.229339	7.26927	7
ENSG00000108384	RAD51C	0.229302	1.40604	2
ENSG00000168995	SIGLEC7	0.229265	2.77023	2
ENSG00000103415	HMOX2	0.229226	28.0966	1
ENSG00000243364	EFNA4	0.229223	5.56182	1
ENSG00000156006	NAT2	0.22922	48.1328	11
ENSG00000138780	GSTCD	0.229202	0.9631	2
ENSG00000095951	HIVEP1	0.229162	4.35178	1
ENSG00000255552	LY6G6E	0.229143	0.0262843	#N/A
ENSG00000132463	GRSF1	0.229104	11.6073	1
ENSG00000114686	MRPL3	0.229084	31.1697	1
ENSG00000149516	MS4A3	0.228945	0.17075	#N/A
ENSG00000114446	IFT57	0.228768	2.44879	1
ENSG00000014216	CAPN1	0.228727	36.5057	1
ENSG00000184371	CSF1	0.22871	9.21783	10
ENSG00000088766	CRLS1	0.228685	30.032	11
ENSG00000107201	DDX58	0.228657	4.86002	58
ENSG00000150722	PPP1R1C	0.228618	1.13251	13
ENSG00000136045	PWP1	0.228617	13.4493	1
ENSG00000196126	HLA-DRB1	0.228587	55.5525	72
ENSG00000173221	GLRX	0.228583	30.0236	1
ENSG00000185267	CDNF	0.228574	3.08788	11
ENSG00000196369	SRGAP2B	0.228542	0.185695	2
ENSG00000137413	TAF8	0.228505	2.97732	7
ENSG00000124562	SNRPC	0.228501	38.1972	18
ENSG00000101017	CD40	0.228494	8.05985	3
ENSG00000205730	ITPRIPL2	0.228463	3.2196	1
ENSG00000175224	ATG13	0.228434	18.1841	64
ENSG00000130707	ASS1	0.228419	752.029	3
ENSG00000114062	UBE3A	0.228413	5.72529	7
ENSG00000166821	PEX11A	0.228331	10.8073	3
ENSG00000088986	DYNLL1	0.22832	36.3665	1
ENSG00000109181	UGT2B10	0.228264	143.761	13	Yes
ENSG00000269713	NBPF9	0.228245	6.60679	2
ENSG00000112584	FAM120B	0.228213	5.63284	9
ENSG00000111652	COPS7A	0.228191	25.8588	28
ENSG00000153485	TMEM251	0.228057	7.75617	2
ENSG00000006744	ELAC2	0.227987	28.3663	1
ENSG00000087274	ADD1	0.227962	34.8851	2
ENSG00000162959	MEMO1	0.227898	1.0175	22
ENSG00000211779	TRAV5	0.227883	0.0607502	#N/A
ENSG00000166200	COPS2	0.227873	8.49786	12
ENSG00000250565	ATP6V1E2	0.227871	0.854009	1
ENSG00000164167	LSM6	0.227808	3.37972	1
ENSG00000135334	AKIRIN2	0.227801	18.664	1
ENSG00000120690	ELF1	0.227774	10.6369	14
ENSG00000223350	IGLV9-49	0.227764	0.933983	24
ENSG00000135441	BLOC1S1	0.22776	41.9017	3
ENSG00000164366	CCDC127	0.22775	1.69627	2
ENSG00000172380	GNG12	0.22775	15.1474	2
ENSG00000137177	KIF13A	0.22768	4.32725	17
ENSG00000115310	RTN4	0.227643	49.331	13
ENSG00000213762	ZNF134	0.227622	2.31194	9
ENSG00000253846	PCDHGA10	0.2276	0.624591	1
ENSG00000100116	GCAT	0.227565	26.4645	13
ENSG00000121988	ZRANB3	0.227503	0.662381	17
ENSG00000108312	UBTF	0.22746	17.3743	9
ENSG00000171681	ATF7IP	0.227438	4.67487	17
ENSG00000170214	ADRA1B	0.227395	8.65156	2
ENSG00000100558	PLEK2	0.227364	14.2122	0
ENSG00000215784	FAM72D	0.227347	0.0501389	#N/A
ENSG00000243147	MRPL33	0.227294	26.5661	1
ENSG00000277791	PSMB3	0.227217	121.715	1
ENSG00000152422	XRCC4	0.227182	1.42225	2
ENSG00000100519	PSMC6	0.227156	16.419	1
ENSG00000239951	IGKV3-20	0.227098	38.8199	24
ENSG00000153904	DDAH1	0.227086	38.1747	22
ENSG00000095059	DHPS	0.227044	29.2469	3
ENSG00000103111	MON1B	0.227028	11.7554	64
ENSG00000175387	SMAD2	0.227025	1.3151	14
ENSG00000100823	APEX1	0.226986	58.0373	1
ENSG00000127720	METTL25	0.226984	1.5672	9
ENSG00000216490	IFI30	0.226862	87.1391	1
ENSG00000165029	ABCA1	0.226794	21.0218	1
ENSG00000170584	NUDCD2	0.226767	4.2035	28
ENSG00000176407	KCMF1	0.226762	7.19266	1
ENSG00000087302	C14orf166	0.226717	11.9303	1
ENSG00000145741	BTF3	0.226661	175.27	56
ENSG00000124795	DEK	0.226645	18.8638	44
ENSG00000119522	DENND1A	0.226644	3.73705	3
ENSG00000132604	TERF2	0.226621	5.09531	1
ENSG00000151632	AKR1C2	0.226571	63.1943	1
ENSG00000168228	ZCCHC4	0.226542	1.88884	2
ENSG00000164684	ZNF704	0.226522	1.45044	11
ENSG00000141434	MEP1B	0.226509	0.307926	11
ENSG00000138443	ABI2	0.226484	2.64182	7
ENSG00000139193	CD27	0.226466	1.13831	24
ENSG00000115233	PSMD14	0.226444	24.1676	1
ENSG00000171992	SYNPO	0.226334	16.5665	1
ENSG00000177352	CCDC71	0.226297	8.9632	1
ENSG00000223648	IGHV3-64	0.226239	0.461925	24
ENSG00000213722	DDAH2	0.226228	18.3004	3
ENSG00000082212	ME2	0.226205	2.01218	1
ENSG00000137168	PPIL1	0.22616	15.1541	12
ENSG00000083807	SLC27A5	0.226116	263.956	13	Yes
ENSG00000213533	TMEM110	0.226084	13.7477	22
ENSG00000144228	SPOPL	0.226041	4.51794	14
ENSG00000125166	GOT2	0.225927	165.356	15
ENSG00000120327	PCDHB14	0.225912	0.641456	1
ENSG00000138606	SHF	0.225812	8.88939	13
ENSG00000027075	PRKCH	0.225774	1.80613	27
ENSG00000106803	SEC61B	0.225721	119.555	1
ENSG00000162613	FUBP1	0.225675	9.9998	23
ENSG00000144741	SLC25A26	0.225566	5.25242	1
ENSG00000100462	PRMT5	0.225528	11.8841	1
ENSG00000035687	ADSS	0.225524	8.81481	31
ENSG00000112182	BACH2	0.225501	1.84272	21
ENSG00000196787	HIST1H2AG	0.225474	0.461851	2
ENSG00000144283	PKP4	0.225474	8.75904	17
ENSG00000136108	CKAP2	0.225435	1.42209	19
ENSG00000069509	FUNDC1	0.225359	4.94452	3
ENSG00000197566	ZNF624	0.225308	0.324448	9
ENSG00000143376	SNX27	0.225166	6.48323	8
ENSG00000165475	CRYL1	0.225057	110.538	11
ENSG00000153989	NUS1	0.225026	11.4638	12
ENSG00000179295	PTPN11	0.22502	18.8664	1
ENSG00000074603	DPP8	0.225008	2.98692	9
ENSG00000116329	OPRD1	0.224986	0.0594182	#N/A
ENSG00000170270	GON7	0.224967	8.0872	1
ENSG00000135862	LAMC1	0.224902	7.34523	2
ENSG00000005961	ITGA2B	0.224888	0.50755	48
ENSG00000150093	ITGB1	0.224888	37.6428	1
ENSG00000117400	MPL	0.224882	0.0502593	#N/A
ENSG00000130962	PRRG1	0.224878	2.45164	2
ENSG00000101670	LIPG	0.224857	14.4944	11
ENSG00000166971	AKTIP	0.224788	11.4289	2
ENSG00000108468	CBX1	0.224763	8.15699	7
ENSG00000198513	ATL1	0.224739	0.182511	2
ENSG00000205220	PSMB10	0.224694	32.6788	1
ENSG00000119446	RBM18	0.224662	3.8745	14
ENSG00000143771	CNIH4	0.224606	4.9128	1
ENSG00000185787	MORF4L1	0.224552	48.6263	1
ENSG00000145715	RASA1	0.224546	5.20986	7
ENSG00000090661	CERS4	0.224499	26.8342	15
ENSG00000058729	RIOK2	0.224484	3.67433	1
ENSG00000137822	TUBGCP4	0.224443	3.98415	7
ENSG00000211951	IGHV2-26	0.224364	1.35315	24
ENSG00000186675	MAGEE2	0.224345	0.00748858	#N/A
ENSG00000163512	AZI2	0.224343	6.48648	1
ENSG00000148468	FAM171A1	0.224307	11.5235	1
ENSG00000145723	GIN1	0.224299	1.8308	7
ENSG00000154174	TOMM70	0.224273	28.7425	1
ENSG00000006125	AP2B1	0.224269	13.4464	2
ENSG00000121653	MAPK8IP1	0.224266	3.07412	11
ENSG00000211640	IGLV6-57	0.22423	5.78868	24
ENSG00000122786	CALD1	0.224182	57.5481	2
ENSG00000107862	GBF1	0.224178	18.6635	1
ENSG00000145782	ATG12	0.224122	7.2308	23
ENSG00000122512	PMS2	0.223992	2.373	2
ENSG00000173674	EIF1AX	0.223942	17.693	1
ENSG00000133424	LARGE1	0.22392	2.64241	3
ENSG00000078124	ACER3	0.223913	1.71904	1
ENSG00000065135	GNAI3	0.223834	2.75686	1
ENSG00000046889	PREX2	0.223747	0.413379	27
ENSG00000170903	MSANTD4	0.223704	2.50248	32
ENSG00000006071	ABCC8	0.223559	0.108911	#N/A
ENSG00000140030	GPR65	0.223555	0.764017	39
ENSG00000137274	BPHL	0.223552	20.9985	13
ENSG00000001461	NIPAL3	0.223533	1.27127	2
ENSG00000158104	HPD	0.22349	1016.43	3	Yes
ENSG00000137033	IL33	0.223478	6.74597	43
ENSG00000176715	ACSF3	0.223472	6.35229	3
ENSG00000172954	LCLAT1	0.223352	1.78331	2
ENSG00000087191	PSMC5	0.223195	80.379	1
ENSG00000072062	PRKACA	0.223185	39.5784	1
ENSG00000164117	FBXO8	0.223123	15.093	3
ENSG00000167528	ZNF641	0.223111	3.543	9
ENSG00000110955	ATP5B	0.22311	297.125	1
ENSG00000120451	SNX19	0.223008	14.1463	1
ENSG00000134516	DOCK2	0.222997	1.50064	39
ENSG00000138756	BMP2K	0.222979	2.62948	1
ENSG00000130475	FCHO1	0.222977	1.03345	33
ENSG00000100865	CINP	0.222956	7.62922	1
ENSG00000171659	GPR34	0.222956	0.932764	25
ENSG00000157954	WIPI2	0.222955	16.2077	3
ENSG00000211642	IGLV10-54	0.222931	1.80174	24
ENSG00000149177	PTPRJ	0.222834	7.71642	22
ENSG00000145439	CBR4	0.222796	14.8219	13
ENSG00000143155	TIPRL	0.222768	12.0934	12
ENSG00000100239	PPP6R2	0.222688	45.9922	15
ENSG00000116478	HDAC1	0.222575	33.838	8
ENSG00000187626	ZKSCAN4	0.222468	2.2406	9
ENSG00000107874	CUEDC2	0.222456	29.1877	3
ENSG00000185437	SH3BGR	0.222371	3.75418	3
ENSG00000095002	MSH2	0.22224	2.21637	2
ENSG00000133063	CHIT1	0.222197	0.0805482	#N/A
ENSG00000128581	IFT22	0.222158	2.98285	1
ENSG00000171798	KNDC1	0.222155	5.00379	12
ENSG00000115806	GORASP2	0.222111	27.0727	12
ENSG00000133317	LGALS12	0.221964	0.0825162	#N/A
ENSG00000114650	SCAP	0.221902	38.1134	3
ENSG00000100105	PATZ1	0.221887	7.19043	5
ENSG00000096696	DSP	0.221879	24.3903	1
ENSG00000172354	GNB2	0.221822	84.3013	21
ENSG00000088387	DOCK9	0.221749	2.08399	1
ENSG00000113312	TTC1	0.221745	24.2619	1
ENSG00000118520	ARG1	0.221734	444.89	3	Yes
ENSG00000120948	TARDBP	0.221655	36.73	7
ENSG00000244476	ERVFRD-1	0.221653	0.0721505	#N/A
ENSG00000101126	ADNP	0.221615	11.7615	7
ENSG00000156052	GNAQ	0.221614	8.24199	14
ENSG00000185664	PMEL	0.221612	1.98396	13
ENSG00000197888	UGT2B17	0.221585	14.1446	0
ENSG00000064651	SLC12A2	0.221448	1.8774	1
ENSG00000009335	UBE3C	0.221407	16.8175	1
ENSG00000174628	IQCK	0.221404	0.997149	1
ENSG00000203883	SOX18	0.221398	3.87897	27
ENSG00000105865	DUS4L	0.22138	1.99273	3
ENSG00000144736	SHQ1	0.221293	2.26091	1
ENSG00000275066	SYNRG	0.221236	5.18769	9
ENSG00000180917	CMTR2	0.22121	7.05672	7
ENSG00000170608	FOXA3	0.221177	32.0565	22
ENSG00000273983	HIST1H3G	0.221081	0.0168216	#N/A
ENSG00000276023	DUSP14	0.221054	7.37538	3
ENSG00000127124	HIVEP3	0.221053	0.494009	1
ENSG00000198270	TMEM116	0.221001	1.9016	3
ENSG00000163719	MTMR14	0.220982	11.0236	2
ENSG00000152078	TMEM56	0.220975	29.8232	11
ENSG00000179403	VWA1	0.220879	39.7344	21
ENSG00000120137	PANK3	0.220736	14.016	22
ENSG00000272047	GTF2H5	0.220684	3.02737	3
ENSG00000042088	TDP1	0.220641	1.3827	2
ENSG00000134046	MBD2	0.220624	9.24231	1
ENSG00000126970	ZC4H2	0.220589	1.96927	3
ENSG00000171608	PIK3CD	0.220572	2.54889	39
ENSG00000165416	SUGT1	0.220493	3.02835	1
ENSG00000189077	TMEM120A	0.220444	63.715	45
ENSG00000106554	CHCHD3	0.220405	10.7903	1
ENSG00000151500	THYN1	0.22034	22.8181	3
ENSG00000169371	SNUPN	0.220307	7.0591	3
ENSG00000113532	ST8SIA4	0.220125	0.484327	39
ENSG00000154845	PPP4R1	0.220117	8.88959	1
ENSG00000065970	FOXJ2	0.220096	3.93976	2
ENSG00000278540	ACACA	0.220025	7.33821	61
ENSG00000119812	FAM98A	0.220002	14.1011	12
ENSG00000126088	UROD	0.219985	39.6778	3
ENSG00000110675	ELMOD1	0.219966	0.169971	#N/A
ENSG00000206535	LNP1	0.219884	2.01351	11
ENSG00000131725	WDR44	0.219864	4.73447	2
ENSG00000100664	EIF5	0.219857	71.5532	31
ENSG00000159459	UBR1	0.219852	3.01877	44
ENSG00000167196	FBXO22	0.219846	4.02145	17
ENSG00000087338	GMCL1	0.219656	4.55899	14
ENSG00000168792	ABHD15	0.219599	14.0619	11
ENSG00000110628	SLC22A18	0.219569	45.3348	3
ENSG00000114988	LMAN2L	0.21948	13.7098	7
ENSG00000134463	ECHDC3	0.219465	90.0796	15
ENSG00000113812	ACTR8	0.219443	3.85789	1
ENSG00000134324	LPIN1	0.219421	15.3737	1
ENSG00000163463	KRTCAP2	0.219419	20.8118	18
ENSG00000157999	ANKRD61	0.219413	0.390241	2
ENSG00000118260	CREB1	0.219355	2.95069	7
ENSG00000134318	ROCK2	0.219331	7.06139	23
ENSG00000165490	DDIAS	0.219287	0.312253	19
ENSG00000152147	GEMIN6	0.219262	3.58955	17
ENSG00000129152	MYOD1	0.219174	0.0511358	#N/A
ENSG00000141012	GALNS	0.21916	6.49383	8
ENSG00000181192	DHTKD1	0.219079	54.5901	13
ENSG00000182162	P2RY8	0.219063	0.619015	39
ENSG00000178694	NSUN3	0.218981	2.09103	23
ENSG00000145649	GZMA	0.218971	3.45381	51
ENSG00000007129	CEACAM21	0.218906	0.548101	25
ENSG00000101138	CSTF1	0.218873	6.96485	1
ENSG00000077721	UBE2A	0.218847	16.1808	1
ENSG00000134444	KIAA1468	0.218815	4.38152	14
ENSG00000164266	SPINK1	0.218767	109.01	1
ENSG00000165895	ARHGAP42	0.218767	2.63089	1
ENSG00000215114	UBXN2B	0.218765	7.06433	17
ENSG00000204525	HLA-C	0.218745	418.403	3
ENSG00000187815	ZFP69	0.218652	1.04477	2
ENSG00000025293	PHF20	0.218508	2.91749	2
ENSG00000198231	DDX42	0.218437	21.9595	36
ENSG00000159579	RSPRY1	0.218402	8.43908	14
ENSG00000241360	PDXP	0.218358	2.97967	3
ENSG00000172487	OR8J1	0.218357	0.00101527	#N/A
ENSG00000069345	DNAJA2	0.218344	18.0176	1
ENSG00000111679	PTPN6	0.218332	13.1277	2
ENSG00000168566	SNRNP48	0.218285	5.9502	22
ENSG00000095587	TLL2	0.218235	0.0384953	#N/A
ENSG00000122335	SERAC1	0.218127	1.04122	2
ENSG00000275714	HIST1H3A	0.218093	0.154782	#N/A
ENSG00000090013	BLVRB	0.218035	96.314	45
ENSG00000124508	BTN2A2	0.21801	1.7066	58
ENSG00000211967	IGHV3-53	0.217953	1.50945	24
ENSG00000140265	ZSCAN29	0.21794	4.09373	7
ENSG00000198691	ABCA4	0.217835	0.438056	2
ENSG00000181827	RFX7	0.217785	2.09243	17
ENSG00000108561	C1QBP	0.217779	60.5553	1
ENSG00000211666	IGLV2-14	0.21768	25.7146	24
ENSG00000173320	STOX2	0.217606	1.35979	32
ENSG00000153066	TXNDC11	0.2176	45.8245	1
ENSG00000185608	MRPL40	0.21757	27.1981	18
ENSG00000183576	SETD3	0.21749	12.4726	1
ENSG00000239389	PCDHA13	0.217467	0.0737123	#N/A
ENSG00000077549	CAPZB	0.217453	40.3215	18
ENSG00000070756	PABPC1	0.217445	104.465	1
ENSG00000211956	IGHV4-34	0.217382	3.80605	24
ENSG00000151962	RBM46	0.217382	0.0912886	#N/A
ENSG00000171467	ZNF318	0.217363	4.70642	7
ENSG00000124356	STAMBP	0.21736	4.01122	2
ENSG00000127951	FGL2	0.217322	3.19787	25
ENSG00000100528	CNIH1	0.217304	29.2055	1
ENSG00000162927	PUS10	0.217289	3.94842	3
ENSG00000125656	CLPP	0.217284	52.9458	3
ENSG00000168497	SDPR	0.217268	5.335	27
ENSG00000188659	SAXO2	0.217242	0.222301	0
ENSG00000137055	PLAA	0.217198	8.12703	1
ENSG00000139433	GLTP	0.217175	9.98273	1
ENSG00000211638	IGLV8-61	0.217164	3.63041	24
ENSG00000111731	C2CD5	0.217164	6.27227	7
ENSG00000065665	SEC61A2	0.217	6.44962	17
ENSG00000122824	NUDT10	0.216963	0.500826	27
ENSG00000139182	CLSTN3	0.216959	27.3474	29
ENSG00000065526	SPEN	0.216957	8.668	36
ENSG00000273542	HIST1H4K	0.216864	0.32384	75
ENSG00000196550	FAM72A	0.216835	0.0550544	#N/A
ENSG00000100028	SNRPD3	0.216813	47.9984	18
ENSG00000112303	VNN2	0.216811	3.82584	49
ENSG00000196683	TOMM7	0.216757	70.7775	3
ENSG00000137727	ARHGAP20	0.216656	0.57214	15
ENSG00000163541	SUCLG1	0.216539	58.8842	3
ENSG00000183762	KREMEN1	0.216513	1.48586	1
ENSG00000079387	SENP1	0.216468	2.35283	1
ENSG00000106290	TAF6	0.216344	6.80542	8
ENSG00000211460	TSN	0.216303	14.3291	4
ENSG00000106028	SSBP1	0.216246	32.4682	1
ENSG00000089234	BRAP	0.216227	4.85686	1
ENSG00000214787	MS4A4E	0.216131	2.21747	12
ENSG00000142149	HUNK	0.216105	0.385926	32
ENSG00000010404	IDS	0.216069	8.31695	2
ENSG00000107560	RAB11FIP2	0.216059	2.96352	7
ENSG00000103342	GSPT1	0.216047	16.9147	4
ENSG00000151240	DIP2C	0.216028	5.13909	17
ENSG00000164163	ABCE1	0.216026	15.8062	4
ENSG00000125944	HNRNPR	0.216023	10.1157	1
ENSG00000239713	APOBEC3G	0.215966	1.9069	39
ENSG00000102401	ARMCX3	0.215903	15.7217	12
ENSG00000100601	ALKBH1	0.215704	3.87419	1
ENSG00000198934	MAGEE1	0.215696	0.304135	22
ENSG00000107672	NSMCE4A	0.215671	14.3475	15
ENSG00000070831	CDC42	0.215639	38.4725	1
ENSG00000134283	PPHLN1	0.215632	4.57933	1
ENSG00000173230	GOLGB1	0.215626	13.8826	1
ENSG00000072422	RHOBTB1	0.215552	3.05264	10
ENSG00000100603	SNW1	0.215549	19.5782	1
ENSG00000170836	PPM1D	0.215499	2.35804	1
ENSG00000176125	UFSP1	0.215328	2.0086	1
ENSG00000145868	FBXO38	0.215286	8.31789	9
ENSG00000099219	ERMP1	0.215252	3.82986	2
ENSG00000101049	SGK2	0.215246	31.562	2
ENSG00000113407	TARS	0.215208	21.4451	12
ENSG00000077235	GTF3C1	0.215153	9.53148	8
ENSG00000257727	CNPY2	0.215122	46.4523	18
ENSG00000141424	SLC39A6	0.214991	5.475	2
ENSG00000070018	LRP6	0.214983	10.0036	9
ENSG00000132405	TBC1D14	0.214964	5.30425	2
ENSG00000145247	OCIAD2	0.214959	40.9437	45
ENSG00000162068	NTN3	0.214905	0.212177	11
ENSG00000057935	MTA3	0.214859	2.27223	3
ENSG00000172725	CORO1B	0.214825	22.711	1
ENSG00000181982	CCDC149	0.214771	4.63276	64
ENSG00000135999	EPC2	0.214744	3.66216	23
ENSG00000134759	ELP2	0.21474	10.9373	3
ENSG00000180694	TMEM64	0.214693	6.6882	17
ENSG00000104343	UBE2W	0.214675	3.88119	44
ENSG00000240445	FOXO3B	0.214639	0.232028	1
ENSG00000014641	MDH1	0.214634	59.0651	3
ENSG00000124357	NAGK	0.214625	8.53191	1
ENSG00000257093	KIAA1147	0.214594	11.4983	2
ENSG00000102781	KATNAL1	0.214552	2.31759	2
ENSG00000161277	THAP8	0.214513	3.90739	3
ENSG00000172322	CLEC12A	0.214497	1.11149	25
ENSG00000197903	HIST1H2BK	0.214446	56.9536	1
ENSG00000137845	ADAM10	0.214444	4.57512	31
ENSG00000184227	ACOT1	0.214443	14.2881	45
ENSG00000100889	PCK2	0.21441	151.938	13
ENSG00000169562	GJB1	0.214392	186.092	11
ENSG00000196946	ZNF705A	0.214239	0.0054584	#N/A
ENSG00000090863	GLG1	0.214212	11.7972	2
ENSG00000112029	FBXO5	0.214198	2.09973	12
ENSG00000164975	SNAPC3	0.214185	4.39487	7
ENSG00000155330	C16orf87	0.214143	2.88151	14
ENSG00000106536	POU6F2	0.214115	0.278615	13
ENSG00000137492	THAP12	0.214105	8.77214	1
ENSG00000144711	IQSEC1	0.214058	17.9506	17
ENSG00000104081	BMF	0.213943	1.37322	39
ENSG00000167981	ZNF597	0.213918	1.04388	1
ENSG00000117505	DR1	0.213915	4.22401	1
ENSG00000139726	DENR	0.213908	17.7741	44
ENSG00000092330	TINF2	0.213907	18.3159	1
ENSG00000115255	REEP6	0.213894	264.634	45
ENSG00000211958	IGHV3-38	0.213849	0.0440253	#N/A
ENSG00000143324	XPR1	0.213847	2.03411	1
ENSG00000138495	COX17	0.213771	29.6545	18
ENSG00000211841	TRAJ48	0.213566	0.0262938	#N/A
ENSG00000128694	OSGEPL1	0.21353	3.48771	17
ENSG00000166529	ZSCAN21	0.213513	4.76199	9
ENSG00000163825	RTP3	0.213476	27.3478	11	Yes
ENSG00000172534	HCFC1	0.213455	9.6446	1
ENSG00000147003	TMEM27	0.213449	11.1591	13
ENSG00000130021	PUDP	0.213355	4.1106	2
ENSG00000123572	NRK	0.213348	0.056236	#N/A
ENSG00000240864	IGKV1-16	0.213342	3.88209	24
ENSG00000100804	PSMB5	0.213259	50.0162	1
ENSG00000204947	ZNF425	0.213248	0.425908	17
ENSG00000135517	MIP	0.213219	0.556611	0
ENSG00000197323	TRIM33	0.213043	4.92028	23
ENSG00000091039	OSBPL8	0.213004	4.42171	14
ENSG00000102738	MRPS31	0.212991	12.6177	3
ENSG00000149150	SLC43A1	0.212973	73.1425	2
ENSG00000078403	MLLT10	0.212968	6.1934	9
ENSG00000124299	PEPD	0.212923	78.5883	3
ENSG00000168781	PPIP5K1	0.212859	2.07436	7
ENSG00000164128	NPY1R	0.212796	3.46985	27
ENSG00000102921	N4BP1	0.212793	5.84262	1
ENSG00000277734	TRAC	0.212776	4.95919	51
ENSG00000148057	IDNK	0.212683	14.9078	13
ENSG00000139223	ANP32D	0.212654	0.0233101	#N/A
ENSG00000168000	BSCL2	0.212638	19.3749	3
ENSG00000181092	ADIPOQ	0.212625	0.106937	#N/A
ENSG00000117153	KLHL12	0.212614	10.0672	7
ENSG00000213203	GIMAP1	0.212585	1.36778	27
ENSG00000177398	UMODL1	0.212577	0.13551	#N/A
ENSG00000197181	PIWIL2	0.212484	0.637929	61
ENSG00000123636	BAZ2B	0.212369	2.44449	9
ENSG00000084070	SMAP2	0.212279	30.6977	3
ENSG00000108587	GOSR1	0.212248	6.74183	14
ENSG00000152133	GPATCH11	0.212126	2.88942	1
ENSG00000103769	RAB11A	0.211954	12.6959	1
ENSG00000163607	GTPBP8	0.211946	1.82738	1
ENSG00000181396	OGFOD3	0.211938	7.18087	3
ENSG00000143669	LYST	0.211926	2.05034	7
ENSG00000047579	DTNBP1	0.211919	3.46857	1
ENSG00000108219	TSPAN14	0.211897	3.93558	1
ENSG00000145388	METTL14	0.211881	4.56377	9
ENSG00000081307	UBA5	0.211844	19.6171	1
ENSG00000114744	COMMD2	0.211833	4.50107	14
ENSG00000197841	ZNF181	0.211792	3.29887	7
ENSG00000204856	FAM216A	0.211754	3.24324	1
ENSG00000123353	ORMDL2	0.211736	17.3516	1
ENSG00000115363	EVA1A	0.211707	33.5599	1	Yes
ENSG00000108639	SYNGR2	0.211706	28.3499	1
ENSG00000116750	UCHL5	0.211686	5.73885	1
ENSG00000111802	TDP2	0.211682	17.118	7
ENSG00000158691	ZSCAN12	0.21168	0.922533	7
ENSG00000138764	CCNG2	0.211617	1.95039	14
ENSG00000155561	NUP205	0.211586	4.72993	1
ENSG00000148411	NACC2	0.211557	7.79501	1
ENSG00000065615	CYB5R4	0.211485	1.43597	1
ENSG00000165533	TTC8	0.211407	3.20465	2
ENSG00000168389	MFSD2A	0.211363	93.7205	2
ENSG00000196218	RYR1	0.21133	0.128332	#N/A
ENSG00000177082	WDR73	0.211313	2.97902	1
ENSG00000166170	BAG5	0.211249	6.18401	1
ENSG00000154429	CCSAP	0.211173	1.24054	7
ENSG00000119121	TRPM6	0.211102	0.0572362	#N/A
ENSG00000169189	NSMCE1	0.211086	14.8578	3
ENSG00000054118	THRAP3	0.21108	30.8189	36
ENSG00000108622	ICAM2	0.21106	3.13145	43
ENSG00000198860	TSEN15	0.211025	8.12297	1
ENSG00000101916	TLR8	0.210957	0.337772	25
ENSG00000271605	MILR1	0.210933	0.706358	25
ENSG00000103343	ZNF174	0.210887	3.01117	22
ENSG00000143450	OAZ3	0.210884	0.448068	12
ENSG00000143195	ILDR2	0.21082	0.233389	2
ENSG00000204315	FKBPL	0.21079	3.66903	1
ENSG00000156508	EEF1A1	0.210776	584.245	3
ENSG00000100721	TCL1A	0.210743	0.119159	#N/A
ENSG00000112290	WASF1	0.210718	4.7033	9
ENSG00000124733	MEA1	0.210589	37.2422	18
ENSG00000254986	DPP3	0.210573	11.1017	1
ENSG00000165376	CLDN2	0.210542	32.8058	1
ENSG00000133641	C12orf29	0.210522	6.31278	2
ENSG00000162377	COA7	0.210483	6.61129	1
ENSG00000136897	MRPL50	0.210479	8.5035	1
ENSG00000031691	CENPQ	0.210449	1.79889	2
ENSG00000169105	CHST14	0.210435	4.01892	2
ENSG00000164929	BAALC	0.210427	1.02076	43
ENSG00000100652	SLC10A1	0.210392	103.063	13	Yes
ENSG00000071553	ATP6AP1	0.210381	20.4703	2
ENSG00000168411	RFWD3	0.210347	3.05565	2
ENSG00000110786	PTPN5	0.210234	0.0629415	#N/A
ENSG00000142453	CARM1	0.210233	12.8948	1
ENSG00000109320	NFKB1	0.210222	9.06277	31
ENSG00000179344	HLA-DQB1	0.210158	6.71672	72
ENSG00000169903	TM4SF4	0.210149	100.237	45
ENSG00000100280	AP1B1	0.210128	26.9289	1
ENSG00000135637	CCDC142	0.210095	4.04336	8
ENSG00000115750	TAF1B	0.210084	1.61449	1
ENSG00000197321	SVIL	0.209997	3.86698	2
ENSG00000203727	SAMD5	0.209926	5.56912	22
ENSG00000120645	IQSEC3	0.209922	0.225758	43
ENSG00000048342	CC2D2A	0.20992	0.669056	2
ENSG00000093183	SEC22C	0.209911	4.06351	1
ENSG00000104518	GSDMD	0.209892	55.7344	1
ENSG00000121807	CCR2	0.209865	0.528029	25
ENSG00000187068	C3orf70	0.209788	0.190431	20
ENSG00000184743	ATL3	0.209767	13.2278	12
ENSG00000213462	ERV3-1	0.209693	1.28895	2
ENSG00000182180	MRPS16	0.209469	27.2256	1
ENSG00000054523	KIF1B	0.209424	5.32543	2
ENSG00000113790	EHHADH	0.209378	87.7919	13
ENSG00000187522	HSPA14	0.209298	6.06019	4
ENSG00000241685	ARPC1A	0.209247	47.8427	1
ENSG00000082515	MRPL22	0.209213	8.00042	18
ENSG00000149577	SIDT2	0.209195	19.1705	17
ENSG00000175183	CSRP2	0.209163	23.3905	1
ENSG00000131370	SH3BP5	0.209161	2.18392	1
ENSG00000156920	ADGRG4	0.209141	0.0127025	#N/A
ENSG00000139160	ETFBKMT	0.209047	1.92611	11
ENSG00000198258	UBL5	0.209004	158.212	18
ENSG00000111481	COPZ1	0.208989	36.7414	32
ENSG00000127184	COX7C	0.208986	111.272	18
ENSG00000164051	CCDC51	0.208973	6.01869	3
ENSG00000127955	GNAI1	0.208948	7.09867	22
ENSG00000172728	FUT10	0.208858	1.16126	2
ENSG00000156990	RPUSD3	0.208789	10.1214	3
ENSG00000133114	GPALPP1	0.20878	1.58808	9
ENSG00000011454	RABGAP1	0.208774	5.84107	9
ENSG00000171217	CLDN20	0.208757	0.249001	9
ENSG00000107651	SEC23IP	0.208739	6.79415	4
ENSG00000111181	SLC6A12	0.20873	20.0279	13
ENSG00000144567	FAM134A	0.20872	24.7227	2
ENSG00000073331	ALPK1	0.208718	3.84718	12
ENSG00000124701	APOBEC2	0.208651	0.158119	60
ENSG00000170881	RNF139	0.208601	13.5185	3
ENSG00000211649	IGLV7-46	0.208583	3.5448	24
ENSG00000068796	KIF2A	0.208548	2.1539	1
ENSG00000131828	PDHA1	0.208539	29.3735	3
ENSG00000164823	OSGIN2	0.20848	5.33974	1
ENSG00000082641	NFE2L1	0.208476	52.5065	17
ENSG00000047188	YTHDC2	0.20846	7.991	2
ENSG00000143502	SUSD4	0.208437	1.59855	12
ENSG00000165841	CYP2C19	0.208393	31.2787	13	Yes
ENSG00000115604	IL18R1	0.208248	4.83882	1
ENSG00000132640	BTBD3	0.208219	2.96589	1
ENSG00000118113	MMP8	0.208212	0.456227	73
ENSG00000099910	KLHL22	0.208207	4.92073	3
ENSG00000145216	FIP1L1	0.208164	10.5227	1
ENSG00000131620	ANO1	0.208112	21.44	13
ENSG00000073712	FERMT2	0.20802	27.9434	2
ENSG00000100285	NEFH	0.207973	0.205581	2
ENSG00000122557	HERPUD2	0.207968	13.5121	2
ENSG00000127884	ECHS1	0.207962	678.233	13
ENSG00000130723	PRRC2B	0.207946	10.4579	1
ENSG00000187048	CYP4A11	0.207936	255.499	13
ENSG00000133433	GSTT2B	0.207928	7.02587	0
ENSG00000267467	APOC4	0.207925	329.03	13	Yes
ENSG00000131943	C19orf12	0.207913	16.7119	0
ENSG00000146285	SCML4	0.207857	0.928833	0
ENSG00000115484	CCT4	0.207785	39.2405	1
ENSG00000075303	SLC25A40	0.207777	2.8919	17
ENSG00000055917	PUM2	0.207735	20.1786	7
ENSG00000144218	AFF3	0.207642	0.887728	11
ENSG00000123575	FAM199X	0.207554	5.51527	14
ENSG00000122420	PTGFR	0.207552	1.04349	32
ENSG00000240065	PSMB9	0.207539	24.0804	1
ENSG00000166446	CDYL2	0.207473	1.40034	4
ENSG00000062598	ELMO2	0.207443	6.24074	1
ENSG00000102245	CD40LG	0.207391	0.273998	24
ENSG00000005243	COPZ2	0.207383	17.5372	15
ENSG00000136866	ZFP37	0.207354	0.269007	22
ENSG00000175581	MRPL48	0.207346	5.24446	3
ENSG00000170734	POLH	0.207334	2.83203	7
ENSG00000152558	TMEM123	0.207295	102.365	14
ENSG00000155849	ELMO1	0.207258	4.89386	11
ENSG00000141505	ASGR1	0.207222	415.054	3	Yes
ENSG00000168564	CDKN2AIP	0.20722	7.43252	7
ENSG00000132963	POMP	0.207205	58.611	1
ENSG00000013374	NUB1	0.207204	13.8151	1
ENSG00000164976	KIAA1161	0.207196	24.3049	11
ENSG00000004961	HCCS	0.207178	7.95357	1
ENSG00000186951	PPARA	0.207172	22.1838	17
ENSG00000003509	NDUFAF7	0.207139	8.82437	1
ENSG00000112514	CUTA	0.207093	79.9087	45
ENSG00000143751	SDE2	0.207004	5.85952	4
ENSG00000165449	SLC16A9	0.206998	0.284816	72
ENSG00000198862	LTN1	0.20694	4.06444	1
ENSG00000151414	NEK7	0.206921	8.40769	14
ENSG00000025800	KPNA6	0.206888	12.2195	1
ENSG00000137804	NUSAP1	0.206885	3.89818	19
ENSG00000108590	MED31	0.206855	7.33625	1
ENSG00000146433	TMEM181	0.206823	9.84052	44
ENSG00000169018	FEM1B	0.206816	9.16863	22
ENSG00000101190	TCFL5	0.206766	2.94385	17
ENSG00000140505	CYP1A2	0.206702	124.373	13	Yes
ENSG00000112212	TSPO2	0.2067	0.423708	71
ENSG00000143543	JTB	0.206692	129.375	1
ENSG00000215421	ZNF407	0.206677	1.22791	1
ENSG00000131732	ZCCHC9	0.206651	7.60483	7
ENSG00000136937	NCBP1	0.206634	7.62253	2
ENSG00000143401	ANP32E	0.206625	12.7546	14
ENSG00000174695	TMEM167A	0.206619	19.8534	44
ENSG00000125945	ZNF436	0.206517	2.67572	2
ENSG00000135821	GLUL	0.206506	60.6325	3
ENSG00000165914	TTC7B	0.206503	1.43622	2
ENSG00000164329	PAPD4	0.206489	10.7638	14
ENSG00000162384	C1orf123	0.206485	26.6071	3
ENSG00000213920	MDP1	0.206477	7.03696	45
ENSG00000069122	ADGRF5	0.206471	3.7513	27
ENSG00000147130	ZMYM3	0.206393	8.12838	17
ENSG00000239961	LILRA4	0.206257	0.136721	#N/A
ENSG00000054983	GALC	0.206226	3.93232	1
ENSG00000213079	SCAF8	0.206196	8.38469	23
ENSG00000156599	ZDHHC5	0.20615	20.3442	1
ENSG00000147649	MTDH	0.206117	31.9353	32
ENSG00000122008	POLK	0.206111	3.161	14
ENSG00000176018	LYSMD3	0.206079	9.80987	32
ENSG00000105583	WDR83OS	0.205884	35.6377	3
ENSG00000159128	IFNGR2	0.205691	15.6956	21
ENSG00000138771	SHROOM3	0.205649	4.2253	3
ENSG00000204128	C2orf72	0.205629	100.304	11
ENSG00000273777	CEACAM20	0.205604	0.23972	0
ENSG00000160255	ITGB2	0.205564	7.67647	39
ENSG00000059377	TBXAS1	0.205548	1.71418	25
ENSG00000173960	UBXN2A	0.205392	2.45537	22
ENSG00000103249	CLCN7	0.205364	15.6928	8
ENSG00000196220	SRGAP3	0.205325	0.301647	0
ENSG00000064115	TM7SF3	0.205245	24.4797	15
ENSG00000137312	FLOT1	0.205236	87.3587	21
ENSG00000258315	C17orf49	0.205225	7.97553	1
ENSG00000183648	NDUFB1	0.205193	50.3792	18
ENSG00000164885	CDK5	0.205171	8.48838	3
ENSG00000105954	NPVF	0.20512	0.000668982	#N/A
ENSG00000134291	TMEM106C	0.205048	13.9104	19
ENSG00000198053	SIRPA	0.20504	33.2206	21
ENSG00000120341	SEC16B	0.205035	26.5644	15
ENSG00000163743	RCHY1	0.204995	5.52842	14
ENSG00000117984	CTSD	0.20499	550.446	1
ENSG00000185728	YTHDF3	0.204977	15.3795	14
ENSG00000078668	VDAC3	0.204954	45.8339	3
ENSG00000119242	CCDC92	0.204947	7.61059	3
ENSG00000103227	LMF1	0.204926	4.68695	45
ENSG00000141552	ANAPC11	0.204731	28.0485	18
ENSG00000215217	C5orf49	0.204725	1.56444	12
ENSG00000068724	TTC7A	0.204679	5.70689	1
ENSG00000106524	ANKMY2	0.20455	5.8666	17
ENSG00000167881	SRP68	0.204544	27.1611	12
ENSG00000197223	C1D	0.20453	7.37838	14
ENSG00000185130	HIST1H2BL	0.204498	0.0758354	#N/A
ENSG00000170296	GABARAP	0.204441	140.183	18
ENSG00000182552	RWDD4	0.204398	4.39423	1
ENSG00000059769	DNAJC25	0.20438	22.3537	11	Yes
ENSG00000175262	C1orf127	0.204322	0.067862	#N/A
ENSG00000086065	CHMP5	0.204229	21.1414	1
ENSG00000142794	NBPF3	0.204194	0.528228	9
ENSG00000070190	DAPP1	0.204154	0.489065	39
ENSG00000136146	MED4	0.204142	13.6904	44
ENSG00000185811	IKZF1	0.204129	0.949192	63
ENSG00000164050	PLXNB1	0.204128	58.8923	8
ENSG00000166246	C16orf71	0.204118	0.476222	22
ENSG00000136628	EPRS	0.204078	14.7613	1
ENSG00000197603	C5orf42	0.20404	0.896759	9
ENSG00000166598	HSP90B1	0.20402	502.225	32
ENSG00000026297	RNASET2	0.203997	7.89738	3
ENSG00000170234	PWWP2A	0.203937	3.04504	32
ENSG00000153208	MERTK	0.203895	6.86019	2
ENSG00000197362	ZNF786	0.203855	2.14165	22
ENSG00000143569	UBAP2L	0.203854	15.0127	8
ENSG00000135828	RNASEL	0.203786	1.17003	22
ENSG00000140853	NLRC5	0.203757	4.16284	1
ENSG00000115561	CHMP3	0.203745	4.889	2
ENSG00000083312	TNPO1	0.203745	7.69778	32
ENSG00000211974	IGHV2-70D	0.203732	0.569956	24
ENSG00000117133	RPF1	0.203624	15.1587	1
ENSG00000018610	CXorf56	0.20362	4.55028	2
ENSG00000011275	RNF216	0.203595	6.04198	1
ENSG00000171132	PRKCE	0.203583	3.18502	12
ENSG00000131941	RHPN2	0.203567	11.5023	1
ENSG00000211675	IGLC1	0.203562	75.7397	24
ENSG00000173083	HPSE	0.203557	0.43553	25
ENSG00000110076	NRXN2	0.203536	1.18205	1
ENSG00000196104	SPOCK3	0.203412	0.0552875	#N/A
ENSG00000130338	TULP4	0.203388	1.79134	1
ENSG00000148842	CNNM2	0.203363	1.30931	2
ENSG00000189180	ZNF33A	0.203351	7.98854	9
ENSG00000100897	DCAF11	0.20327	75.7004	11
ENSG00000100991	TRPC4AP	0.203258	47.6285	1
ENSG00000197721	CR1L	0.203238	0.0906255	#N/A
ENSG00000179941	BBS10	0.203216	4.34557	17
ENSG00000143314	MRPL24	0.203169	41.7012	18
ENSG00000180530	NRIP1	0.203161	5.75584	1
ENSG00000128989	ARPP19	0.203149	12.9622	1
ENSG00000164031	DNAJB14	0.203143	4.49327	14
ENSG00000156875	MFSD14A	0.203046	15.3212	44
ENSG00000136938	ANP32B	0.203017	44.4932	1
ENSG00000105849	TWISTNB	0.202902	3.69441	1
ENSG00000114209	PDCD10	0.202873	8.4053	1
ENSG00000157224	CLDN12	0.202864	17.85	1
ENSG00000103061	SLC7A6OS	0.202856	1.87935	1
ENSG00000136504	KAT7	0.202842	3.37009	2
ENSG00000185920	PTCH1	0.202841	0.928054	9
ENSG00000067141	NEO1	0.202817	3.69661	2
ENSG00000119638	NEK9	0.202805	17.5593	7
ENSG00000047346	FAM214A	0.202777	6.70237	17
ENSG00000167283	ATP5L	0.202762	50.2847	18
ENSG00000112378	PERP	0.20276	43.4608	1
ENSG00000166411	IDH3A	0.20271	4.60343	1
ENSG00000178691	SUZ12	0.202674	7.66537	14
ENSG00000104679	R3HCC1	0.202584	15.9554	3
ENSG00000125375	ATP5S	0.202515	1.91636	22
ENSG00000184182	UBE2F	0.202489	14.6363	1
ENSG00000128590	DNAJB9	0.202475	68.8098	12
ENSG00000108510	MED13	0.202403	6.85102	7
ENSG00000132953	XPO4	0.202398	2.578	1
ENSG00000159352	PSMD4	0.202382	73.5195	18
ENSG00000198218	QRICH1	0.202368	16.0864	1
ENSG00000121594	CD80	0.202352	0.173039	48
ENSG00000160613	PCSK7	0.202346	7.29121	1
ENSG00000126746	ZNF384	0.202321	8.58088	8
ENSG00000211765	TRBJ2-2	0.202275	0.178398	#N/A
ENSG00000102837	OLFM4	0.202131	0.798509	73
ENSG00000214046	SMIM7	0.202091	12.8476	3
ENSG00000105989	WNT2	0.202058	0.323576	27
ENSG00000260734	RP11-510M2.4	0.201934	0.0149922	#N/A
ENSG00000257743	MGAM2	0.201905	0.0876832	#N/A
ENSG00000150753	CCT5	0.201892	30.7889	1
ENSG00000110799	VWF	0.201836	1.77534	43
ENSG00000198168	SVIP	0.201764	3.15048	1
ENSG00000000419	DPM1	0.201748	27.2738	1
ENSG00000152404	CWF19L2	0.201717	3.49701	9
ENSG00000131475	VPS25	0.2017	33.8549	1
ENSG00000077147	TM9SF3	0.201693	30.477	12
ENSG00000198356	ASNA1	0.201636	26.2088	1
ENSG00000169413	RNASE6	0.201632	3.40996	25
ENSG00000110876	SELPLG	0.201588	3.08396	39
ENSG00000166848	TERF2IP	0.20158	18.833	1
ENSG00000117419	ERI3	0.201577	17.688	3
ENSG00000162999	DUSP19	0.20152	0.473197	11
ENSG00000133488	SEC14L4	0.201425	16.4439	11
ENSG00000066382	MPPED2	0.2014	0.0896676	#N/A
ENSG00000134954	ETS1	0.201387	8.86012	27
ENSG00000159450	TCHH	0.20138	0.0887769	#N/A
ENSG00000066084	DIP2B	0.201366	6.97462	9
ENSG00000145569	FAM105A	0.201363	0.377037	25
ENSG00000174007	CEP19	0.201347	0.53995	2
ENSG00000133019	CHRM3	0.201338	0.20777	0
ENSG00000095787	WAC	0.20131	15.7718	14
ENSG00000186666	BCDIN3D	0.201283	1.91759	22
ENSG00000101464	PIGU	0.201279	7.23563	1
ENSG00000198157	HMGN5	0.201265	5.60547	11
ENSG00000090581	GNPTG	0.201188	44.6147	3
ENSG00000153790	C7orf31	0.201176	0.551354	2
ENSG00000073803	MAP3K13	0.201175	4.03907	9
ENSG00000211933	IGHV6-1	0.201082	2.23282	24
ENSG00000143942	CHAC2	0.201077	2.53903	1
ENSG00000110429	FBXO3	0.201065	5.4078	7
ENSG00000165633	VSTM4	0.201059	1.5813	28
ENSG00000159461	AMFR	0.20104	42.1963	2
ENSG00000115423	DNAH6	0.201016	0.541959	13
ENSG00000113360	DROSHA	0.201016	5.6911	1
ENSG00000167578	RAB4B	0.201	11.6619	1
ENSG00000133027	PEMT	0.200967	112.429	13
ENSG00000119041	GTF3C3	0.200946	4.5368	9
ENSG00000173402	DAG1	0.2009	20.9793	22
ENSG00000215305	VPS16	0.20089	14.4368	8
ENSG00000139505	MTMR6	0.200883	5.48049	1
ENSG00000134072	CAMK1	0.200881	25.3756	45
ENSG00000005339	CREBBP	0.200845	8.6462	9
ENSG00000141101	NOB1	0.200814	14.4138	1
ENSG00000157796	WDR19	0.2008	7.21465	1
ENSG00000139428	MMAB	0.200784	23.8481	61
ENSG00000005022	SLC25A5	0.200746	187.217	1
ENSG00000145734	BDP1	0.200736	2.62016	14
ENSG00000166133	RPUSD2	0.200633	4.40671	1
ENSG00000100461	RBM23	0.200599	6.73003	2
ENSG00000164086	DUSP7	0.200569	2.39106	1
ENSG00000154743	TSEN2	0.20055	2.41151	1
ENSG00000138463	DIRC2	0.200522	3.0995	1
ENSG00000148719	DNAJB12	0.200498	11.6006	1
ENSG00000180745	CLRN3	0.200478	21.6804	11
ENSG00000043093	DCUN1D1	0.200475	5.49897	17
ENSG00000155792	DEPTOR	0.200471	8.01923	3
ENSG00000181284	TMEM102	0.200377	2.8477	1
ENSG00000171109	MFN1	0.200323	6.88166	1
ENSG00000198909	MAP3K3	0.200279	8.79731	1
ENSG00000054793	ATP9A	0.200226	5.48345	1
ENSG00000068079	IFI35	0.200209	21.5913	3
ENSG00000250312	ZNF718	0.200166	0.923186	22
ENSG00000138363	ATIC	0.200145	22.159	1
ENSG00000117481	NSUN4	0.200141	2.87777	1
ENSG00000119979	FAM45A	0.200097	4.05081	2
ENSG00000063601	MTMR1	0.200069	5.89341	1
ENSG00000114200	BCHE	0.200043	24.8719	13	Yes
ENSG00000100852	ARHGAP5	0.200011	6.5072	14
ENSG00000065427	KARS	0.199977	31.2807	1
ENSG00000147324	MFHAS1	0.199918	4.61828	1
ENSG00000160883	HK3	0.199915	7.53486	48
ENSG00000118482	PHF3	0.19988	8.01968	9
ENSG00000170476	MZB1	0.1998	3.42853	24
ENSG00000138802	SEC24B	0.199786	18.9446	9
ENSG00000188343	FAM92A	0.199782	5.38722	7
ENSG00000090266	NDUFB2	0.199762	25.4295	18
ENSG00000165185	KIAA1958	0.199755	1.19211	17
ENSG00000178252	WDR6	0.199747	36.4824	29
ENSG00000085063	CD59	0.199741	82.0891	1
ENSG00000141279	NPEPPS	0.199665	12.8023	9
ENSG00000171792	RHNO1	0.199663	2.2889	1
ENSG00000135577	NMBR	0.199628	0.00240573	#N/A
ENSG00000124380	SNRNP27	0.199587	7.77353	1
ENSG00000145241	CENPC	0.199577	2.45253	9
ENSG00000163848	ZNF148	0.199549	3.53107	7
ENSG00000105229	PIAS4	0.199528	10.6983	1
ENSG00000078967	UBE2D4	0.199525	8.73625	3
ENSG00000148832	PAOX	0.199467	9.18812	11
ENSG00000182400	TRAPPC6B	0.199429	12.9993	7
ENSG00000211879	TRAJ10	0.199341	0.0290323	#N/A
ENSG00000240857	RDH14	0.19934	14.6738	1
ENSG00000164303	ENPP6	0.199312	0.0661639	#N/A
ENSG00000108176	DNAJC12	0.199303	22.5619	1
ENSG00000107960	STN1	0.199295	7.07568	3
ENSG00000241839	PLEKHO2	0.199273	5.40258	25
ENSG00000055950	MRPL43	0.199273	22.7292	45
ENSG00000154783	FGD5	0.199255	1.49009	27
ENSG00000173542	MOB1B	0.199243	3.16125	44
ENSG00000126814	TRMT5	0.199208	2.87241	1
ENSG00000116473	RAP1A	0.199188	11.6952	2
ENSG00000065978	YBX1	0.199137	148.403	1
ENSG00000181991	MRPS11	0.199096	7.06155	1
ENSG00000139324	TMTC3	0.199038	3.1494	7
ENSG00000177272	KCNA3	0.199023	0.214275	24
ENSG00000143028	SYPL2	0.198979	6.54751	0
ENSG00000168993	CPLX1	0.198963	5.69096	1
ENSG00000005844	ITGAL	0.198942	7.7016	51
ENSG00000103591	AAGAB	0.198887	8.67678	12
ENSG00000211650	IGLV5-45	0.198885	1.70819	24
ENSG00000171700	RGS19	0.198885	3.5832	1
ENSG00000181104	F2R	0.198871	5.00017	27
ENSG00000138032	PPM1B	0.198779	11.9017	22
ENSG00000177830	CHID1	0.198777	18.1845	3
ENSG00000108963	DPH1	0.198758	16.4635	9
ENSG00000140090	SLC24A4	0.198687	0.0871808	#N/A
ENSG00000182359	KBTBD3	0.198682	0.953286	11
ENSG00000162222	TTC9C	0.198607	4.64461	7
ENSG00000153832	FBXO36	0.198576	0.62625	1
ENSG00000183323	CCDC125	0.198517	9.59128	11
ENSG00000100354	TNRC6B	0.198474	2.94229	9
ENSG00000160746	ANO10	0.198407	3.45862	2
ENSG00000187713	TMEM203	0.198377	32.4534	3
ENSG00000124126	PREX1	0.198349	3.50692	39
ENSG00000085552	IGSF9	0.198309	20.797	12
ENSG00000013392	RWDD2A	0.19826	4.59012	64
ENSG00000204524	ZNF805	0.198235	0.809099	1
ENSG00000126838	PZP	0.198195	19.7568	0	Yes
ENSG00000181222	POLR2A	0.198095	25.3892	1
ENSG00000149292	TTC12	0.198031	2.45094	9
ENSG00000204767	FAM196B	0.198005	0.0365676	#N/A
ENSG00000183655	KLHL25	0.197955	7.93961	21
ENSG00000180155	LYNX1	0.197917	18.0123	11
ENSG00000120265	PCMT1	0.197742	24.1603	1
ENSG00000117475	BLZF1	0.197729	4.48704	1
ENSG00000144843	ADPRH	0.197728	1.32214	1
ENSG00000214717	ZBED1	0.197678	25.4161	2
ENSG00000047849	MAP4	0.197642	15.7353	1
ENSG00000100335	MIEF1	0.197636	10.4716	1
ENSG00000137693	YAP1	0.197594	18.3165	31
ENSG00000115355	CCDC88A	0.197579	1.70592	2
ENSG00000134644	PUM1	0.197538	12.8086	14
ENSG00000116095	PLEKHA3	0.197447	1.75287	31
ENSG00000211696	TRGV8	0.197406	0.124358	#N/A
ENSG00000102471	NDFIP2	0.197381	10.5444	1
ENSG00000149970	CNKSR2	0.197379	0.390861	11
ENSG00000110107	PRPF19	0.197352	46.2755	1
ENSG00000069702	TGFBR3	0.197348	6.69355	21
ENSG00000136522	MRPL47	0.197327	18.8922	1
ENSG00000117335	CD46	0.197202	35.833	31
ENSG00000114742	WDR48	0.197198	5.70856	1
ENSG00000105976	MET	0.197195	12.6051	2
ENSG00000134709	HOOK1	0.197184	12.2826	32
ENSG00000065243	PKN2	0.197123	7.35524	7
ENSG00000080603	SRCAP	0.196999	10.6835	8
ENSG00000169740	ZNF32	0.196993	20.3483	22
ENSG00000185201	IFITM2	0.196977	403.452	21
ENSG00000115109	EPB41L5	0.196963	13.6486	11
ENSG00000151304	SRFBP1	0.196958	2.29102	4
ENSG00000104067	TJP1	0.196954	7.98152	1
ENSG00000010270	STARD3NL	0.196945	5.69746	1
ENSG00000186860	KRTAP17-1	0.196871	0.013312	#N/A
ENSG00000186625	KATNA1	0.196758	4.60542	1
ENSG00000001631	KRIT1	0.196719	8.05893	9
ENSG00000156049	GNA14	0.196685	2.78162	10
ENSG00000184752	NDUFA12	0.196612	19.0523	18
ENSG00000117595	IRF6	0.196485	15.2075	3
ENSG00000197838	CYP2A13	0.196467	1.31426	13	Yes
ENSG00000075539	FRYL	0.19646	2.45993	14
ENSG00000171433	GLOD5	0.196452	2.28408	13
ENSG00000157625	TAB3	0.196423	5.769	22
ENSG00000115216	NRBP1	0.196417	29.5966	1
ENSG00000110090	CPT1A	0.196406	34.7986	3
ENSG00000108883	EFTUD2	0.196399	13.0583	1
ENSG00000254245	PCDHGA3	0.196333	0.247447	1
ENSG00000141293	SKAP1	0.196306	6.02947	13
ENSG00000269335	IKBKG	0.196287	5.20933	1
ENSG00000184508	HDDC3	0.196285	5.14402	3
ENSG00000163736	PPBP	0.196245	1.82374	0
ENSG00000155636	RBM45	0.196232	2.5958	1
ENSG00000233999	IGKV3OR2-268	0.196225	0.088632	#N/A
ENSG00000120457	KCNJ5	0.19618	0.0817229	#N/A
ENSG00000147044	CASK	0.196145	2.19149	2
ENSG00000188647	PTAR1	0.196076	4.89158	7
ENSG00000104472	CHRAC1	0.196054	6.77198	1
ENSG00000128285	MCHR1	0.19599	1.0254	2
ENSG00000023516	AKAP11	0.195966	4.32605	14
ENSG00000214160	ALG3	0.195953	34.6908	1
ENSG00000223865	HLA-DPB1	0.195845	11.5254	72
ENSG00000260325	HSPB9	0.195839	2.56615	5
ENSG00000005189	AC004381.6	0.195826	1.02835	19
ENSG00000103174	NAGPA	0.195759	6.05871	2
ENSG00000079435	LIPE	0.195658	0.410371	27
ENSG00000173065	FAM222B	0.195611	4.08956	1
ENSG00000147443	DOK2	0.195592	4.0748	25
ENSG00000277161	PIGW	0.195583	4.63218	4
ENSG00000114405	C3orf14	0.195574	0.436772	1
ENSG00000123584	MAGEA9	0.195557	0.00122115	#N/A
ENSG00000131446	MGAT1	0.195544	27.2882	1
ENSG00000137842	TMEM62	0.195534	5.216	1
ENSG00000278053	DDX52	0.195518	4.43903	4
ENSG00000182704	TSKU	0.195482	100.766	13
ENSG00000176058	TPRN	0.195456	18.5125	70
ENSG00000113638	TTC33	0.195422	1.93726	7
ENSG00000112640	PPP2R5D	0.19541	16.0054	2
ENSG00000172586	CHCHD1	0.195395	20.4537	18
ENSG00000175877	WBSCR28	0.195392	0.152095	0
ENSG00000278828	HIST1H3H	0.195373	1.6783	75
ENSG00000214013	GANC	0.19536	2.92776	9
ENSG00000136026	CKAP4	0.195268	21.8357	12
ENSG00000204619	PPP1R11	0.195174	21.9049	1
ENSG00000161203	AP2M1	0.195157	68.8258	1
ENSG00000186448	ZNF197	0.195099	2.58402	7
ENSG00000167996	FTH1	0.195025	521.265	1
ENSG00000032742	IFT88	0.195004	4.53291	1
ENSG00000092871	RFFL	0.194985	13.474	4
ENSG00000167130	DOLPP1	0.194963	18.7138	22
ENSG00000255833	TIFAB	0.194957	0.0337494	#N/A
ENSG00000131381	RBSN	0.194877	5.53991	1
ENSG00000131351	HAUS8	0.194852	1.88608	2
ENSG00000100319	ZMAT5	0.194821	18.5886	3
ENSG00000171530	TBCA	0.194744	34.7507	3
ENSG00000108506	INTS2	0.194708	2.04939	14
ENSG00000139546	TARBP2	0.194678	13.7382	2
ENSG00000243989	ACY1	0.19466	133.854	45
ENSG00000169139	UBE2V2	0.194644	8.06296	44
ENSG00000139263	LRIG3	0.19463	3.28166	11
ENSG00000141127	PRPSAP2	0.19462	8.45198	22
ENSG00000276231	PIK3R6	0.194603	0.450597	39
ENSG00000138382	METTL5	0.194562	13.6512	3
ENSG00000153982	GDPD1	0.194529	0.361391	2
ENSG00000116266	STXBP3	0.194525	7.41118	14
ENSG00000178927	C17orf62	0.194513	30.1801	21
ENSG00000108511	HOXB6	0.194498	0.311643	25
ENSG00000176919	C8G	0.194492	394.26	18	Yes
ENSG00000136720	HS6ST1	0.194466	22.0228	1
ENSG00000112624	GLTSCR1L	0.194451	3.07737	9
ENSG00000137757	CASP5	0.194426	0.136137	#N/A
ENSG00000198722	UNC13B	0.194342	4.34769	2
ENSG00000265354	TIMM23	0.194333	38.3923	1
ENSG00000176853	FAM91A1	0.194317	11.6839	14
ENSG00000059573	ALDH18A1	0.194317	17.2533	1
ENSG00000159792	PSKH1	0.19426	10.4479	1
ENSG00000188611	ASAH2	0.19426	0.336306	3
ENSG00000204186	ZDBF2	0.194189	1.21759	23
ENSG00000030066	NUP160	0.194169	5.64108	1
ENSG00000174227	PIGG	0.19416	4.88144	8
ENSG00000047410	TPR	0.194151	10.4831	1
ENSG00000021574	SPAST	0.194102	3.86154	14
ENSG00000153767	GTF2E1	0.19409	2.92612	1
ENSG00000155329	ZCCHC10	0.194019	5.25994	1
ENSG00000127831	VIL1	0.193904	7.99432	0
ENSG00000196943	NOP9	0.19384	7.97405	9
ENSG00000165757	KIAA1462	0.193809	0.633503	43
ENSG00000043462	LCP2	0.193779	3.40218	39
ENSG00000115020	PIKFYVE	0.193756	4.52294	1
ENSG00000205436	EXOC3L4	0.19371	47.6829	5
ENSG00000110514	MADD	0.19371	7.97095	9
ENSG00000196083	IL1RAP	0.193702	13.9108	2	Yes
ENSG00000169752	NRG4	0.193688	0.641868	11
ENSG00000138385	SSB	0.193634	14.2361	1
ENSG00000070540	WIPI1	0.193616	12.3111	1
ENSG00000099956	SMARCB1	0.1936	18.375	1
ENSG00000198841	KTI12	0.193583	5.61815	1
ENSG00000154447	SH3RF1	0.193543	4.08748	9
ENSG00000112365	ZBTB24	0.19351	1.62237	1
ENSG00000144712	CAND2	0.193509	1.00165	11
ENSG00000133961	NUMB	0.193471	15.2993	7
ENSG00000114013	CD86	0.193459	0.882283	25
ENSG00000186130	ZBTB6	0.193433	2.23017	7
ENSG00000112078	KCTD20	0.193375	16.2499	1
ENSG00000088205	DDX18	0.193367	15.8369	4
ENSG00000187824	TMEM220	0.193338	27.033	13
ENSG00000143321	HDGF	0.193314	92.5853	54
ENSG00000119616	FCF1	0.193302	7.04279	14
ENSG00000117222	RBBP5	0.193251	5.32609	1
ENSG00000147677	EIF3H	0.193248	19.1579	56
ENSG00000128513	POT1	0.193246	3.48499	2
ENSG00000174738	NR1D2	0.193238	9.21863	11
ENSG00000164332	UBLCP1	0.19323	8.55083	4
ENSG00000143294	PRCC	0.193173	19.7843	4
ENSG00000111319	SCNN1A	0.193137	3.87033	70
ENSG00000128607	KLHDC10	0.193107	13.4345	15
ENSG00000155719	OTOA	0.193021	0.0382258	#N/A
ENSG00000123064	DDX54	0.193013	14.0762	1
ENSG00000197782	ZNF780A	0.193009	2.47079	7
ENSG00000275835	TUBGCP5	0.193006	3.85615	1
ENSG00000188404	SELL	0.193005	2.74632	49
ENSG00000120800	UTP20	0.192999	2.39286	4
ENSG00000144445	KANSL1L	0.192908	3.33104	7
ENSG00000134717	BTF3L4	0.192899	5.51134	1
ENSG00000124226	RNF114	0.192825	31.8324	1
ENSG00000105366	SIGLEC8	0.192781	0.224037	#N/A
ENSG00000131966	ACTR10	0.192703	13.1585	1
ENSG00000225556	C2CD4D	0.192674	0.233702	2
ENSG00000198502	HLA-DRB5	0.192654	17.2102	72
ENSG00000112308	C6orf62	0.192639	39.3552	7
ENSG00000135148	TRAFD1	0.192582	7.93852	1
ENSG00000133937	GSC	0.192577	0.0812612	#N/A
ENSG00000244437	IGKV3-15	0.19252	11.8713	24
ENSG00000240303	ACAD11	0.192444	81.07	11
ENSG00000129219	PLD2	0.192411	9.08198	1
ENSG00000135374	ELF5	0.192402	0.0227298	#N/A
ENSG00000107551	RASSF4	0.19238	15.7446	11
ENSG00000103932	RPAP1	0.192355	5.46877	8
ENSG00000130529	TRPM4	0.192286	5.68335	1
ENSG00000162604	TM2D1	0.19223	4.01283	2
ENSG00000189266	PNRC2	0.192215	20.6567	23
ENSG00000160310	PRMT2	0.192188	6.59446	2
ENSG00000129355	CDKN2D	0.192122	3.93714	49
ENSG00000162757	C1orf74	0.19211	1.21291	2
ENSG00000140259	MFAP1	0.19208	10.5949	1
ENSG00000211611	IGKV6-21	0.192043	1.06952	24
ENSG00000139908	TSSK4	0.192013	0.53488	2
ENSG00000156482	RPL30	0.191982	108.516	56
ENSG00000138316	ADAMTS14	0.191947	0.270144	0
ENSG00000132854	KANK4	0.191913	0.753924	13
ENSG00000139687	RB1	0.191891	4.43769	14
ENSG00000099992	TBC1D10A	0.191879	10.8632	1
ENSG00000278311	GGNBP2	0.191859	14.5159	9
ENSG00000105254	TBCB	0.191852	16.3917	1
ENSG00000130816	DNMT1	0.191847	6.46316	1
ENSG00000244462	RBM12	0.191812	7.27773	1
ENSG00000036549	ZZZ3	0.191786	4.68721	7
ENSG00000163468	CCT3	0.191779	58.0645	1
ENSG00000130234	ACE2	0.191741	0.919626	13
ENSG00000053747	LAMA3	0.191727	0.606467	2
ENSG00000270276	HIST2H4B	0.191665	0.0102351	#N/A
ENSG00000117091	CD48	0.19164	1.21857	63
ENSG00000163002	NUP35	0.191616	6.17445	1
ENSG00000130119	GNL3L	0.191567	2.26395	1
ENSG00000223591	CENPVL1	0.191542	0.000840929	#N/A
ENSG00000117362	APH1A	0.191499	74.3173	54
ENSG00000122787	AKR1D1	0.191472	57.5934	13	Yes
ENSG00000155506	LARP1	0.191441	21.4926	1
ENSG00000093217	XYLB	0.191428	10.4429	15
ENSG00000211597	IGKJ1	0.191415	208.175	24
ENSG00000273045	C2orf15	0.191407	0.382312	2
ENSG00000171310	CHST11	0.191401	1.12058	20
ENSG00000112473	SLC39A7	0.191373	71.2225	12
ENSG00000157191	NECAP2	0.191363	17.0051	1
ENSG00000178397	FAM220A	0.191326	4.10396	2
ENSG00000184939	ZFP90	0.191294	2.75583	7
ENSG00000110446	SLC15A3	0.191293	7.63931	1
ENSG00000145781	COMMD10	0.191275	7.12262	7
ENSG00000105778	AVL9	0.191267	2.69604	1
ENSG00000146376	ARHGAP18	0.191262	1.7009	2
ENSG00000211842	TRAJ47	0.191195	0.0314615	#N/A
ENSG00000170006	TMEM154	0.191158	0.649202	2
ENSG00000171763	SPATA5L1	0.191154	4.54383	1
ENSG00000068400	GRIPAP1	0.191149	20.6236	29
ENSG00000171130	ATP6V0E2	0.191128	37.7696	13
ENSG00000205944	DAZ2	0.191106	0.00337368	#N/A
ENSG00000114354	TFG	0.191013	34.0192	1
ENSG00000136842	TMOD1	0.19101	14.1908	21
ENSG00000165525	NEMF	0.190974	4.18025	36
ENSG00000065518	NDUFB4	0.190942	45.3031	18
ENSG00000148925	BTBD10	0.1909	4.2604	1
ENSG00000118640	VAMP8	0.190837	83.4192	3
ENSG00000004700	RECQL	0.190785	5.52579	1
ENSG00000149100	EIF3M	0.190782	11.1186	1
ENSG00000101850	GPR143	0.190761	0.457646	13
ENSG00000196539	OR2T3	0.190759	0.000892655	#N/A
ENSG00000174749	C4orf32	0.190754	1.75947	1
ENSG00000113013	HSPA9	0.190752	137.634	1
ENSG00000101825	MXRA5	0.190732	1.20338	52
ENSG00000040633	PHF23	0.190696	12.5107	1
ENSG00000135297	MTO1	0.190584	4.64049	7
ENSG00000174225	ARL13A	0.190562	0.0362947	#N/A
ENSG00000120438	TCP1	0.190537	44.1583	1
ENSG00000100320	RBFOX2	0.190525	12.7803	9
ENSG00000153207	AHCTF1	0.190516	5.14136	1
ENSG00000135299	ANKRD6	0.190511	2.39737	2
ENSG00000184076	UQCR10	0.190508	80.4577	18
ENSG00000090512	FETUB	0.190486	56.5288	38	Yes
ENSG00000130985	UBA1	0.19044	43.4785	1
ENSG00000143093	STRIP1	0.190331	7.82681	8
ENSG00000134970	TMED7	0.190321	46.1059	12
ENSG00000178804	H1FOO	0.190287	0.00582522	#N/A
ENSG00000204923	FBXO48	0.190177	0.920488	17
ENSG00000162433	AK4	0.190151	23.7431	15
ENSG00000165219	GAPVD1	0.190023	4.08342	1
ENSG00000153802	TMPRSS11D	0.189974	0.0250037	#N/A
ENSG00000104147	OIP5	0.189918	0.870306	19
ENSG00000196453	ZNF777	0.189913	5.54024	1
ENSG00000158477	CD1A	0.189839	0.0212506	#N/A
ENSG00000153814	JAZF1	0.189821	4.23447	0
ENSG00000171953	ATPAF2	0.1898	6.47564	3
ENSG00000155508	CNOT8	0.189787	11.2879	14
ENSG00000164220	F2RL2	0.189786	0.576847	1
ENSG00000151532	VTI1A	0.189744	1.70605	1
ENSG00000160049	DFFA	0.189724	6.47755	17
ENSG00000172671	ZFAND4	0.189703	2.12137	1
ENSG00000182118	FAM89A	0.189694	4.11009	21
ENSG00000102575	ACP5	0.189694	7.79763	27
ENSG00000099341	PSMD8	0.189643	42.4954	1
ENSG00000158445	KCNB1	0.18961	1.43036	1
ENSG00000109667	SLC2A9	0.189601	3.84142	45
ENSG00000158055	GRHL3	0.189593	0.208786	0
ENSG00000066583	ISOC1	0.189574	43.4659	3
ENSG00000141449	GREB1L	0.189535	0.951121	9
ENSG00000132313	MRPL35	0.189486	13.2513	17
ENSG00000171860	C3AR1	0.189464	2.18242	25
ENSG00000170113	NIPA1	0.189417	3.71064	1
ENSG00000175166	PSMD2	0.189399	40.8209	1
ENSG00000184602	SNN	0.189387	4.28177	1
ENSG00000230510	PPP5D1	0.189383	0.0858133	#N/A
ENSG00000173193	PARP14	0.189328	14.8327	58
ENSG00000198551	ZNF627	0.189318	2.92425	22
ENSG00000121749	TBC1D15	0.189311	7.9605	31
ENSG00000143409	MINDY1	0.189304	9.21065	11
ENSG00000244045	TMEM199	0.189301	6.54533	1
ENSG00000152254	G6PC2	0.189298	0.0368442	#N/A
ENSG00000145365	TIFA	0.189275	3.85363	21
ENSG00000011114	BTBD7	0.189117	3.38068	7
ENSG00000213516	RBMXL1	0.188962	6.21016	1
ENSG00000170325	PRDM10	0.188944	2.51491	2
ENSG00000122378	FAM213A	0.18893	25.6604	13
ENSG00000174944	P2RY14	0.188907	0.0695297	#N/A
ENSG00000180901	KCTD2	0.188871	6.69068	1
ENSG00000211660	IGLV2-23	0.188868	9.39818	24
ENSG00000128284	APOL3	0.188754	10.8718	58
ENSG00000116016	EPAS1	0.188753	66.1975	31
ENSG00000119321	FKBP15	0.188728	6.15763	9
ENSG00000117009	KMO	0.18871	15.3423	3
ENSG00000189144	ZNF573	0.188666	0.263635	9
ENSG00000137496	IL18BP	0.188657	5.68325	12
ENSG00000167632	TRAPPC9	0.188636	4.79649	15
ENSG00000177108	ZDHHC22	0.188597	0.0125698	#N/A
ENSG00000177034	MTX3	0.188588	3.1041	7
ENSG00000204267	TAP2	0.188532	7.95555	1
ENSG00000175595	ERCC4	0.188489	1.43546	22
ENSG00000115827	DCAF17	0.188458	2.71244	9
ENSG00000008438	PGLYRP1	0.188376	1.52139	73
ENSG00000109189	USP46	0.188376	1.5622	7
ENSG00000179873	NLRP11	0.188357	0.362096	11
ENSG00000102081	FMR1	0.188336	12.4084	7
ENSG00000187790	FANCM	0.18825	0.483862	2
ENSG00000165916	PSMC3	0.188228	71.7745	1
ENSG00000125675	GRIA3	0.188211	1.02726	32
ENSG00000154589	LY96	0.188148	4.36914	48
ENSG00000146755	TRIM50	0.188136	0.234965	0
ENSG00000243317	C7orf73	0.188098	11.443	3
ENSG00000146574	CCZ1B	0.188082	2.67871	1
ENSG00000086289	EPDR1	0.188076	7.36897	1
ENSG00000259956	RBM15B	0.188003	8.2642	1
ENSG00000183729	NPBWR1	0.187989	0.539778	0
ENSG00000010292	NCAPD2	0.18795	3.94484	2
ENSG00000183617	MRPL54	0.187908	41.7552	18
ENSG00000116857	TMEM9	0.187824	19.992	3
ENSG00000242220	TCP10L	0.187716	2.09029	13
ENSG00000100490	CDKL1	0.187715	0.109648	#N/A
ENSG00000156413	FUT6	0.187706	5.62151	3
ENSG00000118900	UBN1	0.187697	8.22569	1
ENSG00000119844	AFTPH	0.187689	11.7175	32
ENSG00000178449	COX14	0.187667	53.0816	18
ENSG00000211664	IGLV2-18	0.18762	1.5654	24
ENSG00000116922	C1orf109	0.187618	2.7373	1
ENSG00000075151	EIF4G3	0.187598	7.71213	1
ENSG00000211653	IGLV1-40	0.187598	14.4428	24
ENSG00000126882	FAM78A	0.187594	0.840916	25
ENSG00000211972	IGHV3-66	0.187546	0.610766	24
ENSG00000226321	CROCC2	0.187506	0.215149	11
ENSG00000125445	MRPS7	0.18749	26.512	3
ENSG00000064652	SNX24	0.187482	3.98003	1
ENSG00000198373	WWP2	0.187473	6.79404	8
ENSG00000186517	ARHGAP30	0.187424	3.28924	39
ENSG00000089693	MLF2	0.187382	96.5793	3
ENSG00000165215	CLDN3	0.187378	26.6472	45
ENSG00000156671	SAMD8	0.187262	3.34153	23
ENSG00000180549	FUT7	0.187193	0.243006	48
ENSG00000123983	ACSL3	0.187178	16.5251	1
ENSG00000106299	WASL	0.187154	18.1399	7
ENSG00000166569	CPLX4	0.187129	0.0181714	#N/A
ENSG00000120802	TMPO	0.187103	9.15257	22
ENSG00000001497	LAS1L	0.187041	7.37504	1
ENSG00000143479	DYRK3	0.186932	1.34489	31
ENSG00000086062	B4GALT1	0.186876	58.1711	21
ENSG00000100532	CGRRF1	0.186868	3.39272	1
ENSG00000136238	RAC1	0.186838	68.8095	1
ENSG00000131089	ARHGEF9	0.186776	1.35697	17
ENSG00000109654	TRIM2	0.186631	3.48758	1
ENSG00000204131	NHSL2	0.186629	0.297041	43
ENSG00000234745	HLA-B	0.186571	564.424	1
ENSG00000166428	PLD4	0.186558	0.0677415	#N/A
ENSG00000211952	IGHV4-28	0.186514	0.653693	24
ENSG00000109501	WFS1	0.1865	13.709	64
ENSG00000146828	SLC12A9	0.18649	7.54057	8
ENSG00000164219	PGGT1B	0.186454	2.70858	14
ENSG00000113924	HGD	0.186295	218.005	3
ENSG00000117643	MAN1C1	0.186158	6.11576	11
ENSG00000184601	C14orf180	0.186149	1.43048	27
ENSG00000016391	CHDH	0.18614	26.5808	11
ENSG00000107954	NEURL1	0.186124	0.510627	0
ENSG00000134825	TMEM258	0.186105	21.6792	1
ENSG00000177383	MAGEF1	0.18609	17.9757	1
ENSG00000158813	EDA	0.186072	0.681776	27
ENSG00000145979	TBC1D7	0.18607	1.94385	1
ENSG00000118496	FBXO30	0.186054	1.67768	23
ENSG00000135549	PKIB	0.186038	0.857276	2
ENSG00000211935	IGHV1-3	0.186024	3.68069	24
ENSG00000101132	PFDN4	0.186019	4.14572	1
ENSG00000180644	PRF1	0.185985	4.35824	46
ENSG00000132530	XAF1	0.185952	13.7294	29
ENSG00000140280	LYSMD2	0.185916	7.15629	4
ENSG00000092140	G2E3	0.185876	1.17933	14
ENSG00000031698	SARS	0.185875	42.5759	1
ENSG00000053918	KCNQ1	0.185858	0.727885	25
ENSG00000164151	ICE1	0.185847	4.9372	1
ENSG00000160752	FDPS	0.18576	75.6642	61
ENSG00000164715	LMTK2	0.185737	4.86861	1
ENSG00000204386	NEU1	0.185685	25.9238	1
ENSG00000164211	STARD4	0.185597	11.0299	61
ENSG00000187550	SBK2	0.185592	0.0222209	#N/A
ENSG00000165240	ATP7A	0.185562	0.899163	7
ENSG00000066044	ELAVL1	0.185551	11.0833	1
ENSG00000151748	SAV1	0.185473	5.61278	1
ENSG00000167346	MMP26	0.185466	0.00209588	#N/A
ENSG00000081014	AP4E1	0.185438	1.998	1
ENSG00000138439	FAM117B	0.185424	1.35831	14
ENSG00000244575	IGKV1-27	0.185337	4.45424	24
ENSG00000126243	LRFN3	0.185302	4.41417	3
ENSG00000123080	CDKN2C	0.185251	1.68251	19
ENSG00000100478	AP4S1	0.185222	0.909931	1
ENSG00000234127	TRIM26	0.185183	24.2272	2
ENSG00000011485	PPP5C	0.185158	23.2897	3
ENSG00000166783	KIAA0430	0.18513	7.93331	2
ENSG00000153976	HS3ST3A1	0.185107	0.395153	1
ENSG00000116117	PARD3B	0.185097	1.10936	15
ENSG00000050405	LIMA1	0.185093	5.94392	20
ENSG00000133597	ADCK2	0.185067	8.27365	3
ENSG00000160654	CD3G	0.185055	0.242315	51
ENSG00000198331	HYLS1	0.185048	2.23011	22
ENSG00000169174	PCSK9	0.185043	28.7387	61	Yes
ENSG00000149182	ARFGAP2	0.185016	43.3281	8
ENSG00000165246	NLGN4Y	0.184952	0.338845	0
ENSG00000107371	EXOSC3	0.184948	4.66529	1
ENSG00000174903	RAB1B	0.184893	70.6968	1
ENSG00000144115	THNSL2	0.184889	22.241	11
ENSG00000158615	PPP1R15B	0.184887	21.7899	31
ENSG00000124459	ZNF45	0.184838	2.00885	9
ENSG00000163026	WDCP	0.184804	2.92501	7
ENSG00000165512	ZNF22	0.184764	22.659	32
ENSG00000107566	ERLIN1	0.184666	31.8808	1
ENSG00000213281	NRAS	0.184664	9.23612	14
ENSG00000186376	ZNF75D	0.184648	4.60609	9
ENSG00000170627	GTSF1	0.184645	0.144228	#N/A
ENSG00000154930	ACSS1	0.184628	5.05781	12
ENSG00000170522	ELOVL6	0.184625	16.7307	61
ENSG00000156531	PHF6	0.184561	2.37709	7
ENSG00000189079	ARID2	0.184523	2.35911	7
ENSG00000170160	CCDC144A	0.184405	0.106117	#N/A
ENSG00000175514	GPR152	0.184371	0.0162147	#N/A
ENSG00000106638	TBL2	0.18437	7.90513	12
ENSG00000040531	CTNS	0.184348	10.1929	1
ENSG00000119778	ATAD2B	0.184327	2.10905	23
ENSG00000125810	CD93	0.18432	4.09265	43
ENSG00000239839	DEFA3	0.184316	7.68179	73
ENSG00000140986	RPL3L	0.184277	0.26373	0
ENSG00000134748	PRPF38A	0.184242	6.3954	23
ENSG00000183735	TBK1	0.184143	11.3787	31
ENSG00000139173	TMEM117	0.184142	1.36754	2
ENSG00000092621	PHGDH	0.184032	28.0979	11
ENSG00000149503	INCENP	0.183991	1.69903	2
ENSG00000166888	STAT6	0.183899	59.185	8
ENSG00000173597	SULT1B1	0.183887	8.92386	2
ENSG00000140521	POLG	0.183817	14.7327	8
ENSG00000188580	NKAIN2	0.183785	0.0329613	#N/A
ENSG00000211942	IGHV3-13	0.183745	0.953788	24
ENSG00000137947	GTF2B	0.183745	12.3929	4
ENSG00000110395	CBL	0.183674	1.73036	33
ENSG00000181045	SLC26A11	0.18365	5.45147	8
ENSG00000204420	MPIG6B	0.183629	0.215004	0
ENSG00000243466	IGKV1-5	0.183611	19.6291	24
ENSG00000148400	NOTCH1	0.183585	7.00928	8
ENSG00000168286	THAP11	0.18357	10.4473	2
ENSG00000211656	IGLV2-33	0.183523	0.0480074	#N/A
ENSG00000231475	IGHV4-31	0.183353	2.14835	24
ENSG00000113583	C5orf15	0.18335	28.1082	14
ENSG00000143549	TPM3	0.183329	20.7447	1
ENSG00000164649	CDCA7L	0.18328	2.04762	9
ENSG00000112079	STK38	0.183165	19.1313	7
ENSG00000023734	STRAP	0.183105	54.7051	1
ENSG00000169967	MAP3K2	0.183062	7.44137	7
ENSG00000152223	EPG5	0.182999	2.91605	9
ENSG00000100644	HIF1A	0.182998	21.7008	31
ENSG00000174827	PDZK1	0.182981	30.4759	11
ENSG00000158481	CD1C	0.182979	0.361734	72
ENSG00000126883	NUP214	0.182964	7.36777	1
ENSG00000145860	RNF145	0.182961	7.13699	1
ENSG00000105948	TTC26	0.182944	0.507319	1
ENSG00000196233	LCOR	0.182942	1.65143	7
ENSG00000196544	BORCS6	0.18293	4.96769	32
ENSG00000240184	PCDHGC3	0.182869	1.68109	1
ENSG00000127920	GNG11	0.182752	6.95756	27
ENSG00000012232	EXTL3	0.182691	5.10252	1
ENSG00000166265	CYYR1	0.182641	1.457	27
ENSG00000139233	LLPH	0.182616	2.87694	1
ENSG00000136960	ENPP2	0.182608	3.57685	2
ENSG00000145414	NAF1	0.182549	2.89704	4
ENSG00000160789	LMNA	0.182525	29.5084	1
ENSG00000004455	AK2	0.182494	39.0663	3
ENSG00000198093	ZNF649	0.18239	1.02743	1
ENSG00000141219	C17orf80	0.18231	3.89026	22
ENSG00000115808	STRN	0.182223	2.98244	7
ENSG00000152689	RASGRP3	0.182166	1.84848	1
ENSG00000183826	BTBD9	0.182164	1.40214	1
ENSG00000120742	SERP1	0.182116	57.4629	12
ENSG00000130741	EIF2S3	0.18193	33.8592	1
ENSG00000159228	CBR1	0.181867	64.6413	15
ENSG00000115053	NCL	0.18185	80.8544	1
ENSG00000197128	ZNF772	0.181811	0.899063	7
ENSG00000105695	MAG	0.181796	0.149509	#N/A
ENSG00000171853	TRAPPC12	0.181773	9.57812	1
ENSG00000124406	ATP8A1	0.181721	0.678842	10
ENSG00000085449	WDFY1	0.181699	9.2159	23
ENSG00000283886	RP11-204M4.3	0.181634	0.619332	0
ENSG00000172007	RAB33B	0.181585	9.27244	7
ENSG00000169432	SCN9A	0.181464	2.37428	5
ENSG00000186665	C17orf58	0.181442	4.87436	3
ENSG00000211820	TRAV41	0.181431	0.0547041	#N/A
ENSG00000205744	DENND1C	0.181425	4.93759	2
ENSG00000169684	CHRNA5	0.18142	0.0604055	#N/A
ENSG00000140650	PMM2	0.181178	9.86736	4
ENSG00000149311	ATM	0.181145	3.18628	7
ENSG00000275774	HNRNPCL2	0.181027	0.0126919	#N/A
ENSG00000153037	SRP19	0.180948	14.5681	12
ENSG00000112972	HMGCS1	0.180861	96.8435	61
ENSG00000154237	LRRK1	0.180844	0.450088	20
ENSG00000188636	LDOC1L	0.180841	2.72815	1
ENSG00000172785	CBWD1	0.180811	1.10938	1
ENSG00000119669	IRF2BPL	0.180794	15.8943	12
ENSG00000178951	ZBTB7A	0.180753	10.8907	1
ENSG00000254772	EEF1G	0.180723	405.179	56
ENSG00000137814	HAUS2	0.18069	3.11932	1
ENSG00000185008	ROBO2	0.180679	0.0633685	#N/A
ENSG00000165055	METTL2B	0.180667	4.04781	1
ENSG00000211949	IGHV3-23	0.180645	16.0957	24
ENSG00000187257	RSBN1L	0.180543	4.55019	14
ENSG00000121057	AKAP1	0.180515	28.3246	15
ENSG00000124383	MPHOSPH10	0.180482	11.8344	1
ENSG00000150593	PDCD4	0.180456	19.0844	1
ENSG00000156831	NSMCE2	0.180424	3.81795	3
ENSG00000101266	CSNK2A1	0.180347	11.1481	1
ENSG00000099783	HNRNPM	0.180232	52.6329	4
ENSG00000177963	RIC8A	0.180216	18.571	1
ENSG00000147364	FBXO25	0.180194	6.09852	1
ENSG00000198947	DMD	0.180157	4.23945	11
ENSG00000147394	ZNF185	0.180139	0.58003	2
ENSG00000139579	NABP2	0.18013	11.0175	1
ENSG00000250305	KIAA1456	0.180101	1.37996	12
ENSG00000105699	LSR	0.180088	75.3959	3
ENSG00000065057	NTHL1	0.180047	17.737	13
ENSG00000160993	ALKBH4	0.180031	5.6733	2
ENSG00000066336	SPI1	0.180008	8.01951	48
ENSG00000110148	CCKBR	0.180001	0.0180378	#N/A
ENSG00000219481	NBPF1	0.179972	1.87355	1
ENSG00000230989	HSBP1	0.179953	6.36847	56
ENSG00000033100	CHPF2	0.179929	11.8077	4
ENSG00000012048	BRCA1	0.179911	1.38808	28
ENSG00000175193	PARL	0.179895	19.7416	1
ENSG00000177700	POLR2L	0.179893	99.8241	3
ENSG00000177683	THAP5	0.179877	9.53006	12
ENSG00000070476	ZXDC	0.17983	15.505	12
ENSG00000241244	IGKV1D-16	0.179809	0.561858	24
ENSG00000204913	LRRC3C	0.179725	0.0715074	#N/A
ENSG00000109743	BST1	0.179718	1.64554	2
ENSG00000164144	ARFIP1	0.179692	6.72632	7
ENSG00000163050	COQ8A	0.179684	27.5924	1
ENSG00000149428	HYOU1	0.179682	71.8042	12
ENSG00000140992	PDPK1	0.179667	6.29246	2
ENSG00000167985	SDHAF2	0.179665	15.7424	1
ENSG00000198844	ARHGEF15	0.179627	2.10697	27
ENSG00000265491	RNF115	0.179578	5.03676	1
ENSG00000113300	CNOT6	0.179571	3.43086	23
ENSG00000049167	ERCC8	0.179562	2.24347	1
ENSG00000113580	NR3C1	0.179484	9.27267	14
ENSG00000150316	CWC15	0.179458	29.7201	18
ENSG00000211706	TRBV6-1	0.179436	0.110743	#N/A
ENSG00000049239	H6PD	0.179434	74.8548	21
ENSG00000111554	MDM1	0.179417	1.55459	22
ENSG00000050730	TNIP3	0.179417	0.0697914	#N/A
ENSG00000117408	IPO13	0.179411	9.0325	1
ENSG00000095539	SEMA4G	0.179406	36.4467	13
ENSG00000211890	IGHA2	0.179394	25.3191	24
ENSG00000102098	SCML2	0.179381	0.827902	22
ENSG00000126790	L3HYPDH	0.179367	8.14619	2
ENSG00000177706	FAM20C	0.179326	55.625	1
ENSG00000166046	TCP11L2	0.179302	0.749614	2
ENSG00000004766	VPS50	0.179299	2.76461	7
ENSG00000101310	SEC23B	0.179251	16.5218	12
ENSG00000158164	TMSB15A	0.179153	0.132722	#N/A
ENSG00000135446	CDK4	0.179092	17.9742	1
ENSG00000170915	PAQR8	0.179066	0.430435	25
ENSG00000254122	PCDHGB7	0.179048	0.524198	2
ENSG00000173585	CCR9	0.179037	0.0619781	#N/A
ENSG00000104818	CGB2	0.179013	0.00498066	#N/A
ENSG00000211905	IGHJ1	0.178974	1.97976	24
ENSG00000130764	LRRC47	0.178921	18.9017	1
ENSG00000158457	TSPAN33	0.178906	25.3794	11
ENSG00000183431	SF3A3	0.178833	11.3951	1
ENSG00000196415	PRTN3	0.178794	1.86774	73
ENSG00000115540	MOB4	0.178765	5.74777	44
ENSG00000161267	BDH1	0.178729	73.7614	13	Yes
ENSG00000152749	GPR180	0.178644	3.60425	1
ENSG00000163159	VPS72	0.178635	12.7503	1
ENSG00000179044	EXOC3L1	0.178612	1.77682	27
ENSG00000145495	2006-03-01	0.178611	14.0749	2
ENSG00000134121	CHL1	0.178598	0.306972	0
ENSG00000164073	MFSD8	0.178558	5.72418	7
ENSG00000142186	SCYL1	0.178536	47.0455	1
ENSG00000146918	NCAPG2	0.17851	1.13702	19
ENSG00000009709	PAX7	0.178488	0.00229308	#N/A
ENSG00000081189	MEF2C	0.178374	1.19618	20
ENSG00000005156	LIG3	0.178326	4.46928	1
ENSG00000183579	ZNRF3	0.178313	3.87711	22
ENSG00000161217	PCYT1A	0.1783	9.57996	1
ENSG00000113161	HMGCR	0.178299	20.2025	61
ENSG00000175582	RAB6A	0.178294	42.3146	12
ENSG00000116685	KIAA2013	0.178259	34.1373	45
ENSG00000087448	KLHL42	0.178239	4.01944	2
ENSG00000056736	IL17RB	0.178194	30.6236	3
ENSG00000047644	WWC3	0.178185	2.6387	1
ENSG00000122390	NAA60	0.178125	23.9556	3
ENSG00000101892	ATP1B4	0.178077	0.00693619	#N/A
ENSG00000164169	PRMT9	0.178	3.996	3
ENSG00000143157	POGK	0.177943	5.24377	1
ENSG00000147124	ZNF41	0.177889	2.28729	9
ENSG00000183578	TNFAIP8L3	0.177881	1.66702	12
ENSG00000170128	GPR25	0.177876	0.0258387	#N/A
ENSG00000181381	DDX60L	0.177865	2.93557	58
ENSG00000131183	SLC34A1	0.177827	0.777124	13
ENSG00000211626	IGKV6D-41	0.177818	0.0194285	#N/A
ENSG00000100902	PSMA6	0.177764	59.7549	1
ENSG00000067533	RRP15	0.17775	2.22549	4
ENSG00000198892	SHISA4	0.177703	3.93625	28
ENSG00000111348	ARHGDIB	0.177694	26.8075	25
ENSG00000211804	TRDV1	0.177635	0.163933	#N/A
ENSG00000198736	MSRB1	0.177615	100.567	3
ENSG00000088247	KHSRP	0.177613	31.7869	1
ENSG00000145832	SLC25A48	0.177588	0.191314	0
ENSG00000186566	GPATCH8	0.177588	5.36598	36
ENSG00000197837	HIST4H4	0.177565	0.430794	2
ENSG00000170633	RNF34	0.177436	6.74596	1
ENSG00000166452	AKIP1	0.177403	5.65153	3
ENSG00000121989	ACVR2A	0.177376	2.83756	23
ENSG00000132357	CARD6	0.177292	2.1812	1
ENSG00000101365	IDH3B	0.17728	42.9885	3
ENSG00000132801	ZSWIM3	0.177275	1.703	8
ENSG00000139350	NEDD1	0.177172	1.81008	14
ENSG00000152270	PDE3B	0.177119	6.01407	11
ENSG00000159674	SPON2	0.177111	28.1686	8
ENSG00000124635	HIST1H2BJ	0.177103	1.38673	1
ENSG00000170085	SIMC1	0.177003	3.1901	2
ENSG00000163808	KIF15	0.176911	0.128901	#N/A
ENSG00000065060	UHRF1BP1	0.176799	3.05853	1
ENSG00000225921	NOL7	0.176765	23.0436	1
ENSG00000196812	ZSCAN16	0.176737	3.19426	8
ENSG00000176473	WDR25	0.176664	2.59473	1
ENSG00000157020	SEC13	0.176626	46.6155	1
ENSG00000149136	SSRP1	0.176604	30.0366	1
ENSG00000144815	NXPE3	0.1766	0.628857	27
ENSG00000218739	CEBPZOS	0.176485	8.69164	2
ENSG00000259224	SLC35G6	0.176481	0.0618565	#N/A
ENSG00000134247	PTGFRN	0.176477	5.81423	21
ENSG00000109685	NSD2	0.176458	2.52606	1
ENSG00000274641	HIST1H2BO	0.176456	0.276026	75
ENSG00000153071	DAB2	0.176454	4.98296	27
ENSG00000104231	ZFAND1	0.176413	11.2535	1
ENSG00000178175	ZNF366	0.176412	0.243549	27
ENSG00000138722	MMRN1	0.176404	2.07072	27
ENSG00000167524	SGK494	0.176365	2.30612	9
ENSG00000183888	C1orf64	0.176289	0.00653064	#N/A
ENSG00000140575	IQGAP1	0.176264	4.85288	33
ENSG00000138670	RASGEF1B	0.176261	6.88475	2
ENSG00000187391	MAGI2	0.176256	0.159406	17
ENSG00000114316	USP4	0.176226	8.92419	36
ENSG00000159377	PSMB4	0.176194	193.215	18
ENSG00000162337	LRP5	0.17619	45.8718	1
ENSG00000276557	TRBV18	0.176145	0.0798579	#N/A
ENSG00000164292	RHOBTB3	0.17609	9.23564	22
ENSG00000163349	HIPK1	0.176075	7.02066	1
ENSG00000211625	IGKV3D-20	0.176055	1.17487	24
ENSG00000124091	GCNT7	0.17595	0.111313	#N/A
ENSG00000203965	EFCAB7	0.175901	0.639562	9
ENSG00000283597	FAM169B	0.175891	2.81064	21
ENSG00000163092	XIRP2	0.17584	0.0424793	#N/A
ENSG00000013523	ANGEL1	0.175781	8.84308	9
ENSG00000213424	KRT222	0.175629	1.26886	11
ENSG00000154240	CEP112	0.175618	0.671172	20
ENSG00000054267	ARID4B	0.1756	6.09802	23
ENSG00000147535	PLPP5	0.175565	17.2987	12
ENSG00000177239	MAN1B1	0.175541	18.7153	8
ENSG00000100554	ATP6V1D	0.175536	10.143	1
ENSG00000039068	CDH1	0.175512	26.608	15
ENSG00000165669	FAM204A	0.175423	1.82633	1
ENSG00000149308	NPAT	0.175393	1.9503	14
ENSG00000166681	BEX3	0.175343	39.5425	45
ENSG00000198740	ZNF652	0.175339	5.51664	22
ENSG00000116396	KCNC4	0.175246	0.374224	27
ENSG00000180878	C11orf42	0.175194	0.214989	17
ENSG00000084090	STARD7	0.175153	46.628	1
ENSG00000107949	BCCIP	0.175137	10.6829	1
ENSG00000075643	MOCOS	0.175135	13.4369	1
ENSG00000215845	TSTD1	0.175114	34.0433	45
ENSG00000186470	BTN3A2	0.175037	8.41124	58
ENSG00000129675	ARHGEF6	0.175008	2.34302	10
ENSG00000115946	PNO1	0.174988	7.85462	4
ENSG00000100632	ERH	0.174923	48.2203	1
ENSG00000106078	COBL	0.17491	6.16719	15
ENSG00000170807	LMOD2	0.174909	0.120196	#N/A
ENSG00000118412	CASP8AP2	0.174902	1.76255	7
ENSG00000174306	ZHX3	0.174881	6.11929	2
ENSG00000107554	DNMBP	0.174826	5.56312	2
ENSG00000160194	NDUFV3	0.174821	9.44046	1
ENSG00000165424	ZCCHC24	0.1748	22.6006	1
ENSG00000070759	TESK2	0.174774	4.30994	11
ENSG00000145348	TBCK	0.174753	2.39009	9
ENSG00000133997	MED6	0.174718	6.20591	1
ENSG00000235272	FAM103A2P	0.174713	0.188666	#N/A
ENSG00000198498	TMA16	0.174632	5.90368	1
ENSG00000175567	UCP2	0.174598	5.54176	25
ENSG00000235718	MFRP	0.174558	0.0051735	#N/A
ENSG00000211934	IGHV1-2	0.174528	6.03223	24
ENSG00000251546	IGKV1D-39	0.174424	0.577953	24
ENSG00000143621	ILF2	0.174396	37.1403	1
ENSG00000100410	PHF5A	0.174391	17.9012	4
ENSG00000116752	BCAS2	0.174372	25.0779	1
ENSG00000125434	SLC25A35	0.174335	2.24572	2
ENSG00000187742	SECISBP2	0.174321	7.97392	9
ENSG00000071994	PDCD2	0.174305	7.04628	1
ENSG00000136436	CALCOCO2	0.174267	22.0257	2
ENSG00000167645	YIF1B	0.174246	23.2724	1
ENSG00000108602	ALDH3A1	0.174225	0.822651	19
ENSG00000115594	IL1R1	0.174213	27.0962	31
ENSG00000138035	PNPT1	0.174181	7.04224	4
ENSG00000125962	ARMCX5	0.174045	3.3002	1
ENSG00000180773	SLC36A4	0.174033	2.00246	1
ENSG00000211596	IGKJ2	0.17402	196.342	24
ENSG00000137038	TMEM261	0.174012	9.50207	3
ENSG00000111605	CPSF6	0.173866	9.1308	23
ENSG00000197992	CLEC9A	0.173855	0.0513956	#N/A
ENSG00000198380	GFPT1	0.173846	14.0926	12
ENSG00000227051	C14orf132	0.173842	1.76618	17
ENSG00000133895	MEN1	0.173836	16.3541	29
ENSG00000133665	DYDC2	0.173808	0.224461	1
ENSG00000165097	KDM1B	0.173665	3.07847	1
ENSG00000221988	PPT2	0.173642	10.8766	3
ENSG00000150768	DLAT	0.173555	8.35435	1
ENSG00000178585	CTNNBIP1	0.17354	6.93608	11
ENSG00000283632	EXOC3L2	0.173481	2.35876	27
ENSG00000172531	PPP1CA	0.173381	56.5633	1
ENSG00000242612	DECR2	0.173268	99.4795	1	Yes
ENSG00000166275	BORCS7	0.173265	29.9318	22
ENSG00000153201	RANBP2	0.173261	9.99064	31
ENSG00000083168	KAT6A	0.173235	5.08014	23
ENSG00000108389	MTMR4	0.173225	26.78	17
ENSG00000007168	PAFAH1B1	0.173187	15.3079	14
ENSG00000170043	TRAPPC1	0.173176	53.3512	18
ENSG00000176788	BASP1	0.173124	6.17086	49
ENSG00000078596	ITM2A	0.173075	1.3682	10
ENSG00000132681	ATP1A4	0.173073	0.0162853	#N/A
ENSG00000172315	TP53RK	0.173048	5.01215	64
ENSG00000179476	C14orf28	0.173003	3.32865	32
ENSG00000204444	APOM	0.172989	138.2	13	Yes
ENSG00000205352	PRR13	0.172967	56.1519	1
ENSG00000182004	SNRPE	0.172966	21.5665	1
ENSG00000179912	R3HDM2	0.172888	22.3228	9
ENSG00000112964	GHR	0.172883	33.656	13
ENSG00000242110	AMACR	0.172764	23.1358	13
ENSG00000164008	C1orf50	0.172755	10.4462	1
ENSG00000100216	TOMM22	0.172754	24.1292	1
ENSG00000131899	LLGL1	0.172735	2.33095	2
ENSG00000227057	WDR46	0.172677	18.4549	1
ENSG00000186335	SLC36A2	0.17266	0.0113764	#N/A
ENSG00000163749	CCDC158	0.172572	0.548874	9
ENSG00000135801	TAF5L	0.172566	5.02823	1
ENSG00000119950	MXI1	0.172558	14.4399	3
ENSG00000181638	ZFP41	0.172548	1.84238	2
ENSG00000136811	ODF2	0.172538	8.78445	21
ENSG00000182568	SATB1	0.172477	4.51304	17
ENSG00000076053	RBM7	0.172477	4.64043	44
ENSG00000138604	GLCE	0.1724	8.07144	1
ENSG00000139354	GAS2L3	0.172338	0.548319	1
ENSG00000146192	FGD2	0.172337	4.44764	25
ENSG00000186907	RTN4RL2	0.172334	18.4692	1
ENSG00000101846	STS	0.172299	3.45604	1
ENSG00000086189	DIMT1	0.172287	5.39484	4
ENSG00000147140	NONO	0.172263	47.7673	1
ENSG00000188501	LCTL	0.172242	0.0889383	#N/A
ENSG00000121871	SLITRK3	0.172224	2.82955	0
ENSG00000127329	PTPRB	0.172195	2.5321	27
ENSG00000169519	METTL15	0.172195	2.0023	7
ENSG00000144401	METTL21A	0.172194	1.75676	2
ENSG00000113088	GZMK	0.172167	1.35929	51
ENSG00000148175	STOM	0.17207	172.735	1
ENSG00000143416	SELENBP1	0.17202	221.645	11
ENSG00000146247	PHIP	0.172014	2.69447	23
ENSG00000130508	PXDN	0.172004	5.79638	20
ENSG00000181472	ZBTB2	0.172001	4.19569	1
ENSG00000112234	FBXL4	0.171992	4.12389	15
ENSG00000137075	RNF38	0.171989	5.24761	7
ENSG00000249242	TMEM150C	0.171956	6.73782	5
ENSG00000170615	SLC26A5	0.171949	0.212904	27
ENSG00000060339	CCAR1	0.171879	13.1059	36
ENSG00000167193	CRK	0.171845	27.0613	12
ENSG00000153046	CDYL	0.171776	2.57475	1
ENSG00000204909	SPINK9	0.171766	0.0376595	#N/A
ENSG00000166183	ASPG	0.171745	71.7677	5
ENSG00000138750	NUP54	0.171737	8.67108	1
ENSG00000102096	PIM2	0.171666	5.47708	1
ENSG00000196407	THEM5	0.171641	1.09199	0
ENSG00000135916	ITM2C	0.171617	20.461	2
ENSG00000008869	HEATR5B	0.17159	6.65791	9
ENSG00000133059	DSTYK	0.171463	1.68378	2
ENSG00000175104	TRAF6	0.171453	3.21958	9
ENSG00000206072	SERPINB11	0.171449	0.00822312	#N/A
ENSG00000117859	OSBPL9	0.171445	32.6357	3
ENSG00000064012	CASP8	0.171444	3.19378	1
ENSG00000188816	HMX2	0.171435	0.0024396	#N/A
ENSG00000138675	FGF5	0.171434	0.0123036	#N/A
ENSG00000075914	EXOSC7	0.17142	11.0196	1
ENSG00000163322	FAM175A	0.171414	0.405422	9
ENSG00000053501	USE1	0.17138	11.4245	1
ENSG00000184515	BEX5	0.171345	1.91567	1
ENSG00000108592	FTSJ3	0.171257	15.841	1
ENSG00000213892	CEACAM16	0.171222	0.147166	0
ENSG00000196605	ZNF846	0.171216	1.57815	15
ENSG00000211964	IGHV3-48	0.171202	5.02233	24
ENSG00000023287	RB1CC1	0.171188	7.80202	1
ENSG00000166881	NEMP1	0.171178	2.8544	2
ENSG00000136003	ISCU	0.171177	35.7919	3
ENSG00000125482	TTF1	0.171143	2.3853	1
ENSG00000180957	PITPNB	0.171074	33.5933	31
ENSG00000116678	LEPR	0.171061	14.8115	3	Yes
ENSG00000130340	SNX9	0.170996	22.4308	31
ENSG00000160714	UBE2Q1	0.170951	20.4145	1
ENSG00000120278	PLEKHG1	0.170871	2.50361	1
ENSG00000126768	TIMM17B	0.170804	17.9372	18
ENSG00000117298	ECE1	0.170789	34.2039	1
ENSG00000126249	PDCD2L	0.170729	4.13763	1
ENSG00000070087	PFN2	0.170695	6.73627	17
ENSG00000083544	TDRD3	0.170678	3.84755	3
ENSG00000110651	CD81	0.170675	306.446	3
ENSG00000110400	NECTIN1	0.170587	2.86187	1
ENSG00000119421	NDUFA8	0.170576	42.2417	18
ENSG00000144668	ITGA9	0.17054	4.36564	20
ENSG00000139874	SSTR1	0.170539	4.9561	0
ENSG00000197444	OGDHL	0.17048	44.6463	13
ENSG00000119703	ZC2HC1C	0.170478	2.28028	21
ENSG00000167925	GHDC	0.17047	9.91332	3
ENSG00000116726	PRAMEF12	0.170407	0.00233864	#N/A
ENSG00000136002	ARHGEF4	0.170382	0.493191	0
ENSG00000013293	SLC7A14	0.170374	0.0142496	#N/A
ENSG00000197081	IGF2R	0.17036	13.9832	1
ENSG00000215717	TMEM167B	0.170351	12.6948	14
ENSG00000111196	MAGOHB	0.17035	3.07948	1
ENSG00000143379	SETDB1	0.17035	6.50467	9
ENSG00000130545	CRB3	0.17033	11.1904	1
ENSG00000183309	ZNF623	0.170105	3.46708	7
ENSG00000167487	KLHL26	0.170027	2.29217	2
ENSG00000165025	SYK	0.169942	1.54584	39
ENSG00000072121	ZFYVE26	0.169921	3.11435	8
ENSG00000242259	C22orf39	0.169907	5.84872	2
ENSG00000102144	PGK1	0.169882	59.7587	1
ENSG00000145022	TCTA	0.169865	24.3848	3
ENSG00000168765	GSTM4	0.169853	9.55143	11
ENSG00000114127	XRN1	0.169851	6.64192	9
ENSG00000134049	IER3IP1	0.169849	11.8689	32
ENSG00000198301	SDAD1	0.169832	10.5482	4
ENSG00000187987	ZSCAN23	0.169785	0.0581806	#N/A
ENSG00000113368	LMNB1	0.169758	3.23495	19
ENSG00000255561	FDXACB1	0.169754	1.10189	1
ENSG00000103187	COTL1	0.169719	6.07297	25
ENSG00000124641	MED20	0.16959	4.60511	7
ENSG00000163933	RFT1	0.169567	4.36722	1
ENSG00000133135	RNF128	0.169509	28.3722	11
ENSG00000086548	CEACAM6	0.169461	0.33089	0
ENSG00000119314	PTBP3	0.169435	6.17602	23
ENSG00000179085	DPM3	0.169412	40.7336	45
ENSG00000159210	SNF8	0.169387	13.0204	18
ENSG00000160199	PKNOX1	0.169361	3.39977	7
ENSG00000104660	LEPROTL1	0.169309	7.61165	1
ENSG00000127507	ADGRE2	0.169302	0.801687	49
ENSG00000178567	EPM2AIP1	0.169302	6.59456	9
ENSG00000135341	MAP3K7	0.169267	6.39558	23
ENSG00000070614	NDST1	0.169174	28.2193	1
ENSG00000072786	STK10	0.169142	3.66494	48
ENSG00000221821	C6orf226	0.169133	7.68237	3
ENSG00000073150	PANX2	0.169116	7.36853	0
ENSG00000138231	DBR1	0.169052	4.38081	2
ENSG00000262543	RP3-422G23.4	0.169051	0.0294091	#N/A
ENSG00000169504	CLIC4	0.169033	24.0536	14
ENSG00000100027	YPEL1	0.169022	1.73225	11
ENSG00000111199	TRPV4	0.168984	5.88457	11
ENSG00000146618	FERD3L	0.168967	0.0038031	#N/A
ENSG00000247626	MARS2	0.168945	4.59089	1
ENSG00000171522	PTGER4	0.168884	0.832799	59
ENSG00000113575	PPP2CA	0.168869	22.0677	4
ENSG00000179869	ABCA13	0.168853	0.127275	#N/A
ENSG00000184675	AMER1	0.168846	2.12013	5
ENSG00000156026	MCU	0.168836	4.42983	1
ENSG00000163694	RBM47	0.168828	17.0188	2
ENSG00000149635	OCSTAMP	0.168827	0.00908904	#N/A
ENSG00000038219	BOD1L1	0.168825	3.28709	1
ENSG00000137547	MRPL15	0.168799	36.5233	1
ENSG00000105755	ETHE1	0.168798	22.1271	3
ENSG00000104450	SPAG1	0.168768	2.49379	1
ENSG00000156502	SUPV3L1	0.168744	12.7542	1
ENSG00000121864	ZNF639	0.168743	3.78568	44
ENSG00000211914	IGHD6-19	0.168741	0.0410442	#N/A
ENSG00000006576	PHTF2	0.168717	1.76659	2
ENSG00000172346	CSDC2	0.168683	1.56243	0
ENSG00000032444	PNPLA6	0.16868	14.7395	8
ENSG00000073921	PICALM	0.168653	42.3673	44
ENSG00000186591	UBE2H	0.168617	20.1589	2
ENSG00000110057	UNC93B1	0.168592	10.5866	3
ENSG00000260027	HOXB7	0.168571	0.266249	25
ENSG00000135914	HTR2B	0.16847	0.550771	27
ENSG00000197417	SHPK	0.168439	17.8891	3
ENSG00000112218	GPR63	0.168326	0.0413964	#N/A
ENSG00000149196	HIKESHI	0.168288	9.30174	7
ENSG00000133789	SWAP70	0.168216	3.54911	1
ENSG00000119537	KDSR	0.168214	18.412	21
ENSG00000211632	IGKV3D-11	0.16821	0.355371	24
ENSG00000121281	ADCY7	0.168197	1.01734	39
ENSG00000166323	C11orf65	0.168197	0.334621	7
ENSG00000100418	DESI1	0.168176	31.5359	1
ENSG00000233917	POTEB	0.168084	0.000301726	#N/A
ENSG00000204371	EHMT2	0.168049	7.27251	8
ENSG00000156170	NDUFAF6	0.168025	3.69734	22
ENSG00000185290	NUPR2	0.167954	0.761212	1
ENSG00000188021	UBQLN2	0.16795	12.2669	32
ENSG00000169688	MT1B	0.167942	9.93695	0	Yes
ENSG00000196391	ZNF774	0.167929	0.399761	7
ENSG00000149300	C11orf52	0.167867	9.91556	11
ENSG00000171865	RNASEH1	0.167865	5.9048	4
ENSG00000181481	RNF135	0.167862	3.07597	25
ENSG00000109606	DHX15	0.167734	13.2759	4
ENSG00000184983	NDUFA6	0.16768	47.9296	18
ENSG00000090534	THPO	0.167679	19.7088	12	Yes
ENSG00000183527	PSMG1	0.167637	12.2127	1
ENSG00000206052	DOK6	0.167546	0.312072	13
ENSG00000135974	C2orf49	0.167506	4.72948	7
ENSG00000116251	RPL22	0.167498	55.3977	56
ENSG00000100092	SH3BP1	0.167485	1.70141	39
ENSG00000142230	SAE1	0.167462	14.8272	1
ENSG00000196747	HIST1H2AI	0.167412	0.119684	#N/A
ENSG00000101294	HM13	0.16741	24.7816	12
ENSG00000177885	GRB2	0.167389	28.0491	1
ENSG00000170653	ATF7	0.167372	6.69101	9
ENSG00000188786	MTF1	0.16737	2.06884	1
ENSG00000197535	MYO5A	0.167321	1.0043	33
ENSG00000154642	C21orf91	0.167177	2.1353	2
ENSG00000196387	ZNF140	0.167177	2.96518	9
ENSG00000089902	RCOR1	0.167155	6.5855	23
ENSG00000162923	WDR26	0.167148	16.5225	1
ENSG00000186073	C15orf41	0.167134	1.92105	8
ENSG00000185238	PRMT3	0.167073	3.95072	1
ENSG00000150782	IL18	0.167029	3.0184	25
ENSG00000080493	SLC4A4	0.167023	5.61948	11
ENSG00000105953	OGDH	0.167019	24.9603	28
ENSG00000130714	POMT1	0.167004	7.38709	8
ENSG00000167850	CD300C	0.166832	0.575715	1
ENSG00000129566	TEP1	0.166814	4.0121	1
ENSG00000128059	PPAT	0.166708	3.02975	4
ENSG00000275111	ZNF2	0.166644	1.24713	1
ENSG00000159873	CCDC117	0.166642	13.9756	14
ENSG00000131323	TRAF3	0.166641	2.94161	1
ENSG00000152315	KCNK13	0.16661	0.199487	#N/A
ENSG00000145826	LECT2	0.166595	38.3528	13	Yes
ENSG00000111775	COX6A1	0.166569	253.965	18
ENSG00000066813	ACSM2B	0.166564	150.855	13
ENSG00000128656	CHN1	0.166545	0.654119	1
ENSG00000112706	IMPG1	0.166543	0.110287	#N/A
ENSG00000177733	HNRNPA0	0.166522	11.4792	1
ENSG00000110768	GTF2H1	0.166482	6.30346	1
ENSG00000047249	ATP6V1H	0.166459	7.46558	3
ENSG00000131508	UBE2D2	0.166449	17.956	1
ENSG00000124067	SLC12A4	0.16643	12.6609	1
ENSG00000085872	CHERP	0.16642	13.5273	9
ENSG00000130706	ADRM1	0.166418	49.4539	1
ENSG00000255423	EBLN2	0.166367	1.33366	9
ENSG00000151208	DLG5	0.166362	2.48652	2
ENSG00000126337	KRT36	0.166343	0.0157072	#N/A
ENSG00000196502	SULT1A1	0.166239	63.3674	13
ENSG00000265808	SEC22B	0.166216	9.47725	12
ENSG00000136710	CCDC115	0.166209	12.142	3
ENSG00000203972	GLYATL3	0.166188	0.08706	#N/A
ENSG00000072849	DERL2	0.166178	14.2251	64
ENSG00000107518	ATRNL1	0.166032	0.293263	10
ENSG00000119523	ALG2	0.166019	21.8926	12
ENSG00000153093	ACOXL	0.16601	0.0189047	#N/A
ENSG00000125538	IL1B	0.165885	1.12966	26
ENSG00000188716	DUPD1	0.165878	0.01211	#N/A
ENSG00000242852	ZNF709	0.165875	0.316951	8
ENSG00000137200	CMTR1	0.16587	13.3609	9
ENSG00000203757	OR6K3	0.165836	0.00768704	#N/A
ENSG00000112200	ZNF451	0.165814	2.84818	7
ENSG00000129925	TMEM8A	0.165813	29.491	1
ENSG00000132024	CC2D1A	0.165804	19.3517	8
ENSG00000197561	ELANE	0.165784	2.24524	73
ENSG00000123395	ATG101	0.165768	9.34394	1
ENSG00000163075	CFAP221	0.165746	0.457652	12
ENSG00000157540	DYRK1A	0.165724	6.27308	23
ENSG00000156804	FBXO32	0.165723	0.997896	2
ENSG00000211945	IGHV1-18	0.165637	7.82908	24
ENSG00000130726	TRIM28	0.165566	50.3743	40
ENSG00000182415	CDY2A	0.165547	6.81858e-05	#N/A
ENSG00000177614	PGBD5	0.165474	1.33036	2
ENSG00000139974	SLC38A6	0.165458	1.19546	2
ENSG00000151743	AMN1	0.165453	1.01971	2
ENSG00000112299	VNN1	0.165436	64.9228	1
ENSG00000180329	CCDC43	0.165356	3.96112	1
ENSG00000104998	IL27RA	0.165296	1.20395	25
ENSG00000142459	EVI5L	0.165288	4.66159	1
ENSG00000025156	HSF2	0.165268	3.75326	9
ENSG00000173239	LIPM	0.165265	0.0240645	#N/A
ENSG00000167548	KMT2D	0.165195	5.56541	9
ENSG00000215193	PEX26	0.165177	3.83273	1
ENSG00000153140	CETN3	0.165162	2.58928	3
ENSG00000197959	DNM3	0.165155	0.110366	#N/A
ENSG00000060971	ACAA1	0.165142	193.673	11
ENSG00000198678	OR5BS1P	0.165	0.00114319	#N/A
ENSG00000050030	KIAA2022	0.164995	0.0122847	#N/A
ENSG00000147041	SYTL5	0.164978	1.98994	2
ENSG00000106153	CHCHD2	0.164974	195.89	1
ENSG00000100147	CCDC134	0.164937	2.06052	1
ENSG00000175203	DCTN2	0.164907	29.34	1
ENSG00000080345	RIF1	0.164803	2.34926	44
ENSG00000211673	IGLV3-1	0.164766	13.5511	24
ENSG00000167074	TEF	0.164729	12.4963	5
ENSG00000174197	MGA	0.164722	2.16236	23
ENSG00000132664	POLR3F	0.164594	3.12456	1
ENSG00000150787	PTS	0.164585	28.3438	1
ENSG00000139194	RBP5	0.164568	153.364	5
ENSG00000129116	PALLD	0.164556	6.47474	1
ENSG00000143624	INTS3	0.164531	18.1604	9
ENSG00000132467	UTP3	0.164466	17.4077	4
ENSG00000165553	NGB	0.164464	0.0122054	#N/A
ENSG00000154309	DISP1	0.164391	1.90236	3
ENSG00000186432	KPNA4	0.164344	8.25265	12
ENSG00000159592	GPBP1L1	0.164337	20.4787	17
ENSG00000048140	TSPAN17	0.164335	12.1183	1
ENSG00000117461	PIK3R3	0.164286	1.31335	33
ENSG00000093000	NUP50	0.164246	9.49685	1
ENSG00000115421	PAPOLG	0.164215	1.66555	23
ENSG00000165572	KBTBD6	0.16421	2.52089	22
ENSG00000167333	TRIM68	0.164209	5.7516	1
ENSG00000257365	FNTB	0.164107	6.68082	1
ENSG00000185736	ADARB2	0.164065	0.0612252	#N/A
ENSG00000125505	MBOAT7	0.164012	14.7133	1
ENSG00000181610	MRPS23	0.163934	4.64308	1
ENSG00000283154	IQCJ-SCHIP1	0.163853	0.698622	3
ENSG00000032219	ARID4A	0.163806	5.95955	11
ENSG00000089169	RPH3A	0.163764	0.0263396	#N/A
ENSG00000141298	SSH2	0.163727	2.52226	1
ENSG00000185219	ZNF445	0.163694	2.53349	9
ENSG00000135968	GCC2	0.163689	4.32238	23
ENSG00000172780	RAB43	0.163684	10.0499	21
ENSG00000164291	ARSK	0.16367	1.90554	2
ENSG00000173064	HECTD4	0.16357	5.19314	9
ENSG00000127922	SEM1	0.163528	8.82504	3
ENSG00000148229	POLE3	0.163528	18.2499	1
ENSG00000115042	FAHD2A	0.163528	23.8116	11
ENSG00000163539	CLASP2	0.163519	3.35574	14
ENSG00000140543	DET1	0.163443	1.84038	9
ENSG00000012124	CD22	0.163407	0.715912	59
ENSG00000111321	LTBR	0.163385	95.354	21
ENSG00000138629	UBL7	0.163358	15.5275	3
ENSG00000140326	CDAN1	0.16332	5.50301	8
ENSG00000166136	NDUFB8	0.163287	91.4896	18
ENSG00000198060	2005-03-01	0.16321	10.8243	44
ENSG00000164134	NAA15	0.163181	4.04451	4
ENSG00000112679	DUSP22	0.163169	10.6248	21
ENSG00000125977	EIF2S2	0.16307	35.0311	12
ENSG00000182093	WRB	0.163058	5.81473	2
ENSG00000111726	CMAS	0.163036	36.4185	15
ENSG00000143977	SNRPG	0.163024	17.4567	1
ENSG00000008294	SPAG9	0.163009	10.7081	2
ENSG00000069966	GNB5	0.162996	3.60303	1
ENSG00000101417	PXMP4	0.162886	3.76907	15
ENSG00000058804	NDC1	0.162873	3.59336	1
ENSG00000214212	C19orf38	0.162866	1.3731	1
ENSG00000249730	OR10J4	0.162847	0.00500097	#N/A
ENSG00000250799	PRODH2	0.162814	93.1029	13
ENSG00000117262	GPR89A	0.162778	2.95181	56
ENSG00000115275	MOGS	0.162773	38.8773	1
ENSG00000196236	XPNPEP3	0.162756	5.8359	17
ENSG00000005700	IBTK	0.162735	22.4284	12
ENSG00000065613	SLK	0.162729	6.85442	14
ENSG00000076108	BAZ2A	0.162727	13.2151	36
ENSG00000114745	GORASP1	0.162715	17.232	1
ENSG00000168522	FNTA	0.162699	9.83088	4
ENSG00000085274	MYNN	0.162681	3.23059	23
ENSG00000155465	SLC7A7	0.162679	2.15742	25
ENSG00000137216	TMEM63B	0.162622	26.6741	11
ENSG00000257103	LSM14A	0.162592	24.8425	14
ENSG00000144647	POMGNT2	0.162539	6.39357	2
ENSG00000125844	RRBP1	0.162526	125.011	1
ENSG00000168813	ZNF507	0.162511	3.42288	7
ENSG00000126461	SCAF1	0.162453	18.412	1
ENSG00000187801	ZFP69B	0.162422	0.344032	1
ENSG00000164451	FAM26D	0.162396	0.00809942	#N/A
ENSG00000213064	SFT2D2	0.162383	7.77241	1
ENSG00000163104	SMARCAD1	0.162383	5.44137	23
ENSG00000117632	STMN1	0.1623	2.69791	19
ENSG00000128881	TTBK2	0.162266	1.69965	7
ENSG00000109270	LAMTOR3	0.162266	7.29365	14
ENSG00000156603	MED19	0.16224	7.17636	1
ENSG00000106605	BLVRA	0.162235	4.06404	25
ENSG00000140829	DHX38	0.162149	15.0621	4
ENSG00000274576	IGHV2-70	0.162136	1.47548	24
ENSG00000143420	ENSA	0.16212	26.3985	1
ENSG00000270885	RASL10B	0.162104	1.47174	28
ENSG00000196876	SCN8A	0.162102	1.48663	5
ENSG00000165164	CFAP47	0.162093	0.0213918	#N/A
ENSG00000147650	LRP12	0.16206	0.560284	1
ENSG00000204316	MRPL38	0.162056	36.9718	3
ENSG00000115170	ACVR1	0.162006	7.63019	1
ENSG00000117472	TSPAN1	0.161982	3.38602	1
ENSG00000122299	ZC3H7A	0.161978	10.8954	7
ENSG00000166685	COG1	0.161942	9.70039	1
ENSG00000128908	INO80	0.161935	6.38209	4
ENSG00000159720	ATP6V0D1	0.161857	37.1234	1
ENSG00000118939	UCHL3	0.16184	12.9299	1
ENSG00000167625	ZNF526	0.161821	2.05817	1
ENSG00000066557	LRRC40	0.161753	7.88426	2
ENSG00000164045	CDC25A	0.161678	0.412514	19
ENSG00000273703	HIST1H2BM	0.161669	0.147628	#N/A
ENSG00000129195	FAM64A	0.161639	0.11322	#N/A
ENSG00000008324	SS18L2	0.161623	16.7479	1
ENSG00000167863	ATP5H	0.161568	149.48	18
ENSG00000197245	FAM110D	0.161534	0.359867	33
ENSG00000137078	SIT1	0.161528	0.401105	24
ENSG00000186496	ZNF396	0.161496	0.479049	9
ENSG00000197893	NRAP	0.16148	0.76755	60
ENSG00000135390	ATP5G2	0.161468	68.9432	18
ENSG00000054116	TRAPPC3	0.161368	14.2964	1
ENSG00000102967	DHODH	0.16133	48.6465	21	Yes
ENSG00000127948	POR	0.161322	163.863	1
ENSG00000092199	HNRNPC	0.161272	48.9716	1
ENSG00000204334	ERICH2	0.161214	2.22774	1
ENSG00000206474	OR10C1	0.161209	0.00314219	#N/A
ENSG00000103429	BFAR	0.16119	9.54389	1
ENSG00000130755	GMFG	0.161081	8.6284	25
ENSG00000180011	ZADH2	0.161077	6.90679	17
ENSG00000132423	COQ3	0.161073	9.08065	3
ENSG00000160218	TRAPPC10	0.161034	3.37483	1
ENSG00000105991	HOXA1	0.16097	0.0921642	#N/A
ENSG00000197296	FITM2	0.160943	4.99923	1
ENSG00000061918	GUCY1B3	0.160938	3.13537	10
ENSG00000135473	PAN2	0.16087	40.4547	6
ENSG00000154710	RABGEF1	0.160858	1.30106	1
ENSG00000099260	PALMD	0.160846	18.2739	13
ENSG00000141161	UNC45B	0.160831	0.0383995	#N/A
ENSG00000135537	LACE1	0.160816	0.915456	17
ENSG00000211970	IGHV4-61	0.160756	1.12926	24
ENSG00000260456	C16orf95	0.160723	1.84557	3
ENSG00000141380	SS18	0.160697	21.0021	4
ENSG00000174842	GLMN	0.160696	2.39857	1
ENSG00000242950	ERVW-1	0.160635	0.0314771	#N/A
ENSG00000104131	EIF3J	0.160623	28.5754	12
ENSG00000167264	DUS2	0.160404	4.40876	1
ENSG00000135451	TROAP	0.160371	0.718307	19
ENSG00000259680	RP11-812E19.9	0.160357	0.0367093	#N/A
ENSG00000142082	SIRT3	0.16035	10.9844	11
ENSG00000109111	SUPT6H	0.160311	26.6216	4
ENSG00000137656	BUD13	0.160307	6.8861	1
ENSG00000176024	ZNF613	0.16029	1.0722	9
ENSG00000168894	RNF181	0.16027	52.7283	56
ENSG00000137628	DDX60	0.160228	2.25017	58
ENSG00000169895	SYAP1	0.160207	15.8543	1
ENSG00000079616	KIF22	0.160173	6.99624	3
ENSG00000070159	PTPN3	0.160167	16.8831	1
ENSG00000155115	GTF3C6	0.160161	28.4587	1
ENSG00000117614	SYF2	0.160133	10.9778	1
ENSG00000089048	ESF1	0.16012	6.24855	1
ENSG00000273841	TAF9	0.160109	19.2383	1
ENSG00000108604	SMARCD2	0.160081	31.9156	28
ENSG00000166226	CCT2	0.160077	34.2037	1
ENSG00000146006	LRRTM2	0.160046	0.0605164	#N/A
ENSG00000166896	ATP23	0.159998	3.84482	15
ENSG00000175893	ZDHHC21	0.159974	2.11101	7
ENSG00000106628	POLD2	0.159929	49.174	3
ENSG00000198780	FAM169A	0.159897	0.524507	2
ENSG00000198315	ZKSCAN8	0.159833	5.52933	9
ENSG00000170871	KIAA0232	0.159818	7.80412	17
ENSG00000170667	RASA4B	0.159773	0.14575	0
ENSG00000065361	ERBB3	0.159765	33.9978	5
ENSG00000211672	IGLV4-3	0.159751	0.131148	#N/A
ENSG00000183020	AP2A2	0.15967	21.2603	2
ENSG00000283567	CTD-2537I9.19	0.159661	0.0126299	#N/A
ENSG00000119285	HEATR1	0.159659	3.87483	4
ENSG00000283297	RP4-816N1.8	0.159643	0.612009	9
ENSG00000130772	MED18	0.159584	10.5288	2
ENSG00000186298	PPP1CC	0.159561	15.6629	2
ENSG00000211659	IGLV3-25	0.159503	9.01118	24
ENSG00000167397	VKORC1	0.159473	247.849	3
ENSG00000102879	CORO1A	0.159448	9.4146	39
ENSG00000105221	AKT2	0.159418	28.2771	3
ENSG00000091656	ZFHX4	0.159414	2.01289	7
ENSG00000133104	SPG20	0.159321	4.77802	1
ENSG00000102882	MAPK3	0.159316	8.2471	1
ENSG00000173273	TNKS	0.159311	4.01034	9
ENSG00000158109	TPRG1L	0.159091	62.6363	2
ENSG00000197779	ZNF81	0.159002	0.698401	9
ENSG00000155252	PI4K2A	0.158993	11.6148	12
ENSG00000277075	HIST1H2AE	0.15888	3.12606	75
ENSG00000063854	HAGH	0.15888	44.1778	11
ENSG00000227471	AKR1B15	0.158858	0.241374	#N/A
ENSG00000121858	TNFSF10	0.15883	41.3885	13
ENSG00000197324	LRP10	0.158785	25.7504	21
ENSG00000139656	SMIM2	0.158779	0.0812607	#N/A
ENSG00000165078	CPA6	0.158704	0.00542971	#N/A
ENSG00000162385	MAGOH	0.158627	16.0135	1
ENSG00000033627	ATP6V0A1	0.158615	18.8724	1
ENSG00000172352	CDY1B	0.158598	7.49558e-05	#N/A
ENSG00000143815	LBR	0.158591	13.7156	22
ENSG00000215372	ZNF705G	0.158523	0.000485805	#N/A
ENSG00000181817	LSM10	0.158521	18.8009	1
ENSG00000103152	MPG	0.158507	18.2215	3
ENSG00000083097	DOPEY1	0.158448	3.46828	9
ENSG00000123454	DBH	0.158395	26.8165	11
ENSG00000167536	DHRS13	0.158382	7.49699	21
ENSG00000274523	RCC1L	0.158364	26.4655	1
ENSG00000196693	ZNF33B	0.15829	4.184	5
ENSG00000101290	CDS2	0.158219	5.339	2
ENSG00000104331	IMPAD1	0.158179	15.1425	12
ENSG00000137700	SLC37A4	0.158161	83.375	3
ENSG00000170144	HNRNPA3	0.158143	48.9907	23
ENSG00000182107	TMEM30B	0.158039	4.71669	11
ENSG00000174851	YIF1A	0.157989	78.589	3
ENSG00000121680	PEX16	0.15798	16.8396	54
ENSG00000182601	HS3ST4	0.157965	0.013069	#N/A
ENSG00000166349	RAG1	0.157903	0.280375	11
ENSG00000110851	PRDM4	0.157897	4.49438	1
ENSG00000151491	EPS8	0.157881	11.8304	2
ENSG00000141503	MINK1	0.157874	19.2554	8
ENSG00000143772	ITPKB	0.157839	1.534	43
ENSG00000124942	AHNAK	0.157796	22.9476	9
ENSG00000189403	HMGB1	0.15776	28.2527	11
ENSG00000163964	PIGX	0.157731	2.73879	2
ENSG00000140400	MAN2C1	0.157722	34.8303	9
ENSG00000164898	FMC1	0.157707	14.411	11
ENSG00000035141	FAM136A	0.157695	27.4328	2
ENSG00000232216	IGHV3-43	0.157689	1.62599	24
ENSG00000066735	KIF26A	0.157632	0.622802	27
ENSG00000141698	NT5C3B	0.15758	21.8794	8
ENSG00000131495	NDUFA2	0.157579	39.8444	18
ENSG00000091831	ESR1	0.157577	3.55466	13
ENSG00000236424	TSPY10	0.157537	0.000443717	#N/A
ENSG00000132286	TIMM10B	0.157522	13.7564	12
ENSG00000135144	DTX1	0.157515	14.3119	0
ENSG00000168807	SNTB2	0.157492	2.45861	1
ENSG00000089820	ARHGAP4	0.157474	7.38326	39
ENSG00000118922	KLF12	0.157465	4.0899	11
ENSG00000154328	NEIL2	0.157371	10.4756	1
ENSG00000143079	CTTNBP2NL	0.15732	1.12419	20
ENSG00000167083	GNGT2	0.157277	0.539457	25
ENSG00000134884	ARGLU1	0.157265	37.4121	1
ENSG00000155093	PTPRN2	0.157151	0.853679	10
ENSG00000255274	TMPRSS4-AS1	0.157131	0.0934815	#N/A
ENSG00000145088	EAF2	0.157102	1.01641	12
ENSG00000181291	TMEM132E	0.156958	0.35806	10
ENSG00000277224	HIST1H2BF	0.156907	0.481475	75
ENSG00000138107	ACTR1A	0.156853	22.3804	1
ENSG00000136770	DNAJC1	0.156846	23.1143	1
ENSG00000204439	C6orf47	0.156766	7.9047	1
ENSG00000104763	ASAH1	0.156752	15.0316	1
ENSG00000133863	TEX15	0.156739	0.0126645	#N/A
ENSG00000090520	DNAJB11	0.15673	61.2046	12
ENSG00000214253	FIS1	0.156715	72.6332	18
ENSG00000197302	ZNF720	0.156654	1.18165	7
ENSG00000156795	WDYHV1	0.156636	3.43537	1
ENSG00000037280	FLT4	0.156458	5.15461	27
ENSG00000186205	2001-03-01	0.156439	9.923	11
ENSG00000124575	HIST1H1D	0.156426	0.244595	#N/A
ENSG00000144036	EXOC6B	0.156414	1.70646	7
ENSG00000100591	AHSA1	0.156369	34.1093	1
ENSG00000108666	C17orf75	0.156346	3.32422	22
ENSG00000145244	CORIN	0.156344	0.0952052	#N/A
ENSG00000241755	IGKV1-9	0.156323	5.04126	24
ENSG00000100220	RTCB	0.156316	42.4544	1
ENSG00000198894	CIPC	0.156236	7.48649	9
ENSG00000181004	BBS12	0.156163	0.447594	1
ENSG00000103495	MAZ	0.156077	13.1253	2
ENSG00000176624	MEX3C	0.156071	3.10281	32
ENSG00000130159	ECSIT	0.15607	29.832	3
ENSG00000109436	TBC1D9	0.156053	4.52174	15
ENSG00000136631	VPS45	0.156041	8.78479	9
ENSG00000255529	POLR2M	0.155956	4.01355	23
ENSG00000145192	AHSG	0.155873	1535.97	13	Yes
ENSG00000189152	GRAPL	0.155871	0.0174862	#N/A
ENSG00000133475	GGT2	0.155842	0.0427151	#N/A
ENSG00000128309	MPST	0.155842	144.876	11
ENSG00000270472	IGHV3OR16-9	0.15584	0.0920243	#N/A
ENSG00000023839	ABCC2	0.15584	65.7728	11
ENSG00000114491	UMPS	0.155835	6.59108	1
ENSG00000103363	ELOB	0.15579	115.657	18
ENSG00000184378	ACTRT3	0.155754	2.16881	4
ENSG00000104904	OAZ1	0.155641	316.283	1
ENSG00000184347	SLIT3	0.155635	0.784149	66
ENSG00000118197	DDX59	0.155626	3.84925	1
ENSG00000160285	LSS	0.155578	50.5715	61
ENSG00000170264	FAM161A	0.155566	0.648161	17
ENSG00000124491	F13A1	0.15553	1.52372	25
ENSG00000187837	HIST1H1C	0.155529	87.2352	1
ENSG00000010244	ZNF207	0.155449	10.4766	23
ENSG00000088833	NSFL1C	0.155409	15.8897	1
ENSG00000157617	C2CD2	0.155373	5.05071	8
ENSG00000172893	DHCR7	0.155369	71.8685	61
ENSG00000140067	FAM181A	0.155364	0.0378889	#N/A
ENSG00000188316	ENO4	0.15536	0.0373372	#N/A
ENSG00000138433	CIR1	0.155335	12.4498	2
ENSG00000184497	TMEM255B	0.15529	1.69772	43
ENSG00000127774	EMC6	0.155286	38.3759	1
ENSG00000265817	FSBP	0.155235	0.667921	62
ENSG00000168275	COA6	0.155232	11.1145	3
ENSG00000011451	WIZ	0.155229	10.0657	1
ENSG00000116815	CD58	0.155205	3.71538	1
ENSG00000070761	CFAP20	0.155192	19.4863	3
ENSG00000101187	SLCO4A1	0.15519	2.66441	4
ENSG00000120280	CXorf21	0.155189	0.430196	25
ENSG00000122565	CBX3	0.155187	24.0089	1
ENSG00000119541	VPS4B	0.155159	13.5117	14
ENSG00000188921	HACD4	0.154999	0.29182	20
ENSG00000170604	IRF2BP1	0.154996	15.1014	3
ENSG00000123416	TUBA1B	0.154977	44.9579	1
ENSG00000141179	PCTP	0.154954	36.6047	11
ENSG00000174442	ZWILCH	0.154934	1.48238	1
ENSG00000187240	DYNC2H1	0.154929	0.285594	10
ENSG00000074219	TEAD2	0.154878	6.52789	21
ENSG00000119608	PROX2	0.154816	0.134466	7
ENSG00000196805	SPRR2B	0.154789	0.0143011	#N/A
ENSG00000212899	KRTAP3-3	0.15477	0.0147846	#N/A
ENSG00000123268	ATF1	0.154657	6.54611	14
ENSG00000121775	TMEM39B	0.154651	5.96381	1
ENSG00000184154	LRTOMT	0.15465	2.20442	17
ENSG00000110777	POU2AF1	0.154637	0.456428	24
ENSG00000169836	TACR3	0.1546	0.00349515	#N/A
ENSG00000150773	PIH1D2	0.154581	0.232068	2
ENSG00000109790	KLHL5	0.15455	13.8702	12
ENSG00000108175	ZMIZ1	0.154531	6.80326	1
ENSG00000176273	SLC35G1	0.154513	1.44841	2
ENSG00000135437	RDH5	0.15451	34.2574	38
ENSG00000180035	ZNF48	0.154507	2.78446	8
ENSG00000101052	IFT52	0.154458	3.23942	1
ENSG00000136122	BORA	0.154431	0.866637	2
ENSG00000154928	EPHB1	0.154385	0.866253	0
ENSG00000163466	ARPC2	0.154336	32.4967	1
ENSG00000076662	ICAM3	0.154335	1.29311	63
ENSG00000147604	RPL7	0.154325	167.531	56
ENSG00000184619	KRBA2	0.154323	0.572064	17
ENSG00000138138	ATAD1	0.154291	9.26069	44
ENSG00000179826	MRGPRX3	0.154278	0.0137446	#N/A
ENSG00000067182	TNFRSF1A	0.154253	79.3448	21
ENSG00000172428	COPS9	0.154239	10.2781	18
ENSG00000181744	C3orf58	0.154229	5.87513	31
ENSG00000152102	FAM168B	0.15418	22.0297	1
ENSG00000173757	STAT5B	0.154133	18.4124	9
ENSG00000159905	ZNF221	0.154005	0.32942	9
ENSG00000089289	IGBP1	0.153941	13.3616	2
ENSG00000205609	EIF3CL	0.153914	0.154567	1
ENSG00000126107	HECTD3	0.153903	22.9497	2
ENSG00000185453	C19orf68	0.1539	2.03656	2
ENSG00000186280	KDM4D	0.153881	0.18433	2
ENSG00000115919	KYNU	0.153878	4.44681	1
ENSG00000113569	NUP155	0.153837	2.35881	1
ENSG00000187033	SAMD7	0.153818	0.00217814	#N/A
ENSG00000147168	IL2RG	0.153783	4.706	51
ENSG00000126562	WNK4	0.15372	0.353178	0
ENSG00000125741	OPA3	0.153694	3.75534	1
ENSG00000084731	KIF3C	0.15366	0.441451	20
ENSG00000117139	KDM5B	0.153535	2.47963	1
ENSG00000234545	FAM133B	0.153459	4.15508	23
ENSG00000160791	CCR5	0.153459	0.533526	24
ENSG00000100197	CYP2D6	0.15344	232.641	11	Yes
ENSG00000172497	ACOT12	0.153433	43.6928	11	Yes
ENSG00000253649	PRSS51	0.153413	0.35235	11
ENSG00000174165	ZDHHC24	0.153402	3.10077	1
ENSG00000164542	KIAA0895	0.153387	2.19576	31
ENSG00000173376	NDNF	0.153374	0.119962	#N/A
ENSG00000010327	STAB1	0.15334	36.9338	27
ENSG00000162688	AGL	0.153264	13.1409	15
ENSG00000186976	EFCAB6	0.153233	0.251952	9
ENSG00000186810	CXCR3	0.153224	0.225205	24
ENSG00000132153	DHX30	0.153172	12.7508	4
ENSG00000171199	OPRPN	0.153161	0.27987	0
ENSG00000186529	CYP4F3	0.15313	150.934	11
ENSG00000129170	CSRP3	0.153123	0.175639	#N/A
ENSG00000189099	PRSS48	0.153054	0.027489	#N/A
ENSG00000100122	CRYBB1	0.153025	0.185223	#N/A
ENSG00000243290	IGKV1-12	0.153013	3.26807	24
ENSG00000188219	POTEE	0.153012	0.0241272	#N/A
ENSG00000167601	AXL	0.152958	3.16556	25
ENSG00000142484	TM4SF5	0.152744	164.669	1
ENSG00000105829	BET1	0.152739	5.70485	32
ENSG00000126804	ZBTB1	0.152647	7.68123	7
ENSG00000235169	SMIM1	0.152631	4.35348	13
ENSG00000179639	FCER1A	0.152613	0.481159	0
ENSG00000255112	CHMP1B	0.152555	14.9976	1
ENSG00000122873	CISD1	0.152462	9.5742	3
ENSG00000188610	FAM72B	0.152305	0.0843225	#N/A
ENSG00000230522	MBD3L2	0.152248	0.000755796	#N/A
ENSG00000068120	COASY	0.152215	53.184	1
ENSG00000125355	TMEM255A	0.152198	0.0611061	#N/A
ENSG00000278615	C11orf98	0.152127	11.7232	1
ENSG00000178741	COX5A	0.152124	84.37	3
ENSG00000134184	GSTM1	0.152077	126.172	0
ENSG00000100427	MLC1	0.152057	0.248794	46
ENSG00000120262	CCDC170	0.152014	0.208984	11
ENSG00000155100	OTUD6B	0.151965	2.87253	1
ENSG00000144559	TAMM41	0.15189	2.33314	9
ENSG00000169484	OR4K14	0.151858	0.00186894	#N/A
ENSG00000136451	VEZF1	0.151853	7.16965	23
ENSG00000135111	TBX3	0.151787	22.2987	9
ENSG00000164244	PRRC1	0.151738	8.89624	32
ENSG00000123178	SPRYD7	0.151703	6.03465	17
ENSG00000186714	CCDC73	0.151694	0.132317	13
ENSG00000198855	FICD	0.151687	4.86104	12
ENSG00000188157	AGRN	0.151669	14.4225	2
ENSG00000105339	DENND3	0.151645	2.46134	49
ENSG00000182481	KPNA2	0.151611	9.92206	1
ENSG00000113356	POLR3G	0.151554	1.08561	1
ENSG00000156261	CCT8	0.151522	39.8642	1
ENSG00000104835	SARS2	0.151516	16.2445	1
ENSG00000116703	PDC	0.151509	0.0562608	#N/A
ENSG00000105825	TFPI2	0.151485	2.45918	43
ENSG00000144909	OSBPL11	0.151484	8.55192	1
ENSG00000188229	TUBB4B	0.151476	108.66	1
ENSG00000211957	IGHV3-35	0.151455	0.085329	#N/A
ENSG00000157766	ACAN	0.151444	0.0203911	#N/A
ENSG00000101811	CSTF2	0.15142	3.14156	1
ENSG00000124201	ZNFX1	0.151344	5.50389	1
ENSG00000211663	IGLV3-19	0.151308	9.92086	24
ENSG00000127954	STEAP4	0.151306	10.7204	12
ENSG00000198034	RPS4X	0.151254	162.74	1
ENSG00000211644	IGLV1-51	0.151164	16.5695	24
ENSG00000211679	IGLC3	0.151023	48.6991	24
ENSG00000197170	PSMD12	0.150993	15.4364	4
ENSG00000143515	ATP8B2	0.150986	2.44457	2
ENSG00000103888	CEMIP	0.150923	0.334271	16
ENSG00000013275	PSMC4	0.150902	57.309	1
ENSG00000102181	CD99L2	0.150875	22.2907	1
ENSG00000136048	DRAM1	0.150849	2.94864	1
ENSG00000232388	LINC00493	0.150834	24.0077	18
ENSG00000176261	ZBTB8OS	0.150795	7.37805	1
ENSG00000113384	GOLPH3	0.15079	80.4017	21
ENSG00000147526	TACC1	0.150771	6.92329	2
ENSG00000211921	IGHD5-12	0.15077	0.108932	#N/A
ENSG00000172482	AGXT	0.150756	1715.9	13	Yes
ENSG00000105967	TFEC	0.150741	0.38463	25
ENSG00000184831	APOO	0.150709	4.94649	3
ENSG00000043143	JADE2	0.150616	2.64943	9
ENSG00000124257	NEURL2	0.150597	4.57123	0
ENSG00000131467	PSME3	0.150506	16.7079	4
ENSG00000240505	TNFRSF13B	0.150499	0.133986	#N/A
ENSG00000178573	MAF	0.150432	16.73	5
ENSG00000161243	FBXO27	0.150403	4.06695	28
ENSG00000104872	PIH1D1	0.150394	29.8876	1
ENSG00000100605	ITPK1	0.150353	15.6829	3
ENSG00000174132	FAM174A	0.150283	10.7384	1
ENSG00000113593	PPWD1	0.150276	10.2078	9
ENSG00000153029	MR1	0.150256	2.08184	2
ENSG00000198440	ZNF583	0.15025	0.420011	9
ENSG00000186141	POLR3C	0.150247	4.99437	1
ENSG00000127419	TMEM175	0.150214	29.5198	8
ENSG00000120075	HOXB5	0.150212	0.446122	10
ENSG00000240382	IGKV1-17	0.150207	3.58791	24
ENSG00000147439	BIN3	0.150197	5.71773	1
ENSG00000130024	PHF10	0.15016	15.9908	1
ENSG00000179817	MRGPRX4	0.150143	0.0132932	#N/A
ENSG00000151773	CCDC122	0.150065	0.563464	9
ENSG00000198912	C1orf174	0.150059	11.904	9
ENSG00000125430	HS3ST3B1	0.149993	14.774	1
ENSG00000121446	RGSL1	0.14998	0.0296521	#N/A
ENSG00000164500	C7orf72	0.149955	0.000953177	#N/A
ENSG00000171148	TADA3	0.149948	31.4575	8
ENSG00000211669	IGLV3-10	0.149933	4.10618	24
ENSG00000132694	ARHGEF11	0.14989	7.87691	29
ENSG00000188076	SCGB1C1	0.149871	0.00638956	#N/A
ENSG00000137872	SEMA6D	0.14987	1.17311	52
ENSG00000129657	SEC14L1	0.149862	5.61603	27
ENSG00000211595	IGKJ3	0.149852	84.0235	24
ENSG00000081059	TCF7	0.149819	2.24767	3
ENSG00000146872	TLK2	0.149732	4.28654	23
ENSG00000100395	L3MBTL2	0.149713	12.8476	1
ENSG00000100503	NIN	0.149656	1.47026	33
ENSG00000155868	MED7	0.149622	3.58094	1
ENSG00000052126	PLEKHA5	0.149615	2.78425	15
ENSG00000168079	SCARA5	0.149571	1.0428	52
ENSG00000124587	PEX6	0.149565	23.7868	8
ENSG00000189068	VSTM1	0.149555	0.162328	#N/A
ENSG00000134042	MRO	0.149555	1.79395	27
ENSG00000196132	MYT1	0.149528	0.148784	#N/A
ENSG00000101162	TUBB1	0.14949	0.337414	0
ENSG00000114450	GNB4	0.149485	1.74116	20
ENSG00000116525	TRIM62	0.14945	1.35725	1
ENSG00000211667	IGLV3-12	0.14939	0.345034	24
ENSG00000135002	RFK	0.149374	9.28488	14
ENSG00000155085	AK9	0.149365	0.541912	7
ENSG00000197147	LRRC8B	0.149331	1.62796	31
ENSG00000173264	GPR137	0.14932	11.5654	8
ENSG00000168758	SEMA4C	0.149299	14.8359	1
ENSG00000125870	SNRPB2	0.149235	11.2895	1
ENSG00000138801	PAPSS1	0.14923	4.12954	2
ENSG00000221882	OR3A2	0.149219	0.0110716	#N/A
ENSG00000188167	TMPPE	0.149196	0.307496	2
ENSG00000109390	NDUFC1	0.149147	27.1581	18
ENSG00000171823	FBXL14	0.149118	2.95467	2
ENSG00000137285	TUBB2B	0.149103	0.933757	2
ENSG00000122068	FYTTD1	0.149055	7.77384	31
ENSG00000259261	IGHV4OR15-8	0.149023	0.00897451	#N/A
ENSG00000101182	PSMA7	0.148995	86.8673	1
ENSG00000214827	MTCP1	0.148766	4.68356	3
ENSG00000269858	EGLN2	0.148735	22.1059	1
ENSG00000244607	CCDC13	0.148726	0.720816	32
ENSG00000130803	ZNF317	0.148688	6.94331	36
ENSG00000275183	LENG9	0.148669	4.2212	21
ENSG00000176720	BOK	0.148656	77.6495	5
ENSG00000120159	CAAP1	0.148562	10.5441	32
ENSG00000143575	HAX1	0.148532	60.5011	1
ENSG00000108924	HLF	0.148516	21.3024	13
ENSG00000143641	GALNT2	0.1485	50.8024	21
ENSG00000125457	MIF4GD	0.148497	6.80312	3
ENSG00000161649	CD300LG	0.148485	0.154625	#N/A
ENSG00000188393	CLEC2A	0.148484	0.00710814	#N/A
ENSG00000135040	NAA35	0.148458	5.08254	1
ENSG00000107186	MPDZ	0.148397	13.1977	11
ENSG00000173705	SUSD5	0.148397	0.180811	65
ENSG00000144591	GMPPA	0.148394	34.1852	12
ENSG00000211753	TRBV28	0.148394	0.248378	#N/A
ENSG00000124749	COL21A1	0.148258	0.308205	52
ENSG00000196700	ZNF512B	0.148249	16.2205	9
ENSG00000116127	ALMS1	0.148242	1.02075	9
ENSG00000023191	RNH1	0.148192	29.8838	1
ENSG00000137996	RTCA	0.148186	10.2908	1
ENSG00000143341	HMCN1	0.148174	1.04914	13
ENSG00000167770	OTUB1	0.148163	19.8998	41
ENSG00000204001	LCN8	0.148103	0.0226527	#N/A
ENSG00000141446	ESCO1	0.148083	3.92187	23
ENSG00000283536	RP11-624J6.2	0.148061	0.00513686	#N/A
ENSG00000162836	ACP6	0.148038	2.75265	11
ENSG00000112701	SENP6	0.148026	8.44957	1
ENSG00000127838	PNKD	0.148016	78.24	1
ENSG00000119698	PPP4R4	0.147969	1.73347	1
ENSG00000162981	FAM84A	0.147965	0.684458	43
ENSG00000180934	OR56A1	0.147877	0.00362571	#N/A
ENSG00000178814	OPLAH	0.147863	25.4694	3
ENSG00000176887	SOX11	0.147774	0.00262457	#N/A
ENSG00000154864	PIEZO2	0.147765	1.37653	2
ENSG00000187116	LILRA5	0.14769	3.06112	49
ENSG00000133818	RRAS2	0.147634	10.5254	14
ENSG00000102900	NUP93	0.147612	1.48144	1
ENSG00000166974	MAPRE2	0.147567	9.45779	3
ENSG00000115993	TRAK2	0.147556	6.14308	14
ENSG00000178163	ZNF518B	0.147553	0.841826	1
ENSG00000115271	GCA	0.147543	5.93435	21
ENSG00000067064	IDI1	0.14747	65.1684	61
ENSG00000213619	NDUFS3	0.147442	29.8725	18
ENSG00000211941	IGHV3-11	0.147434	3.49451	24
ENSG00000274791	F8A2	0.147383	0.0116982	#N/A
ENSG00000118515	SGK1	0.147377	30.782	21
ENSG00000058673	ZC3H11A	0.147309	1.40437	36
ENSG00000126756	UXT	0.147302	57.8788	18
ENSG00000099331	MYO9B	0.147264	12.9344	29
ENSG00000127241	MASP1	0.147251	35.8062	3
ENSG00000177842	ZNF620	0.147235	0.770947	1
ENSG00000114738	MAPKAPK3	0.147207	10.8692	1
ENSG00000196505	GDAP2	0.147188	1.86783	44
ENSG00000119328	FAM206A	0.147155	6.93594	1
ENSG00000170619	COMMD5	0.147122	8.97922	1
ENSG00000150048	CLEC1A	0.147116	0.837984	43
ENSG00000134698	AGO4	0.147114	5.86719	9
ENSG00000160062	ZBTB8A	0.14707	0.979537	12
ENSG00000158234	FAIM	0.147036	3.07441	1
ENSG00000139517	LNX2	0.147018	10.5805	1
ENSG00000135241	PNPLA8	0.14696	10.0848	31
ENSG00000185198	PRSS57	0.146914	0.124366	#N/A
ENSG00000211450	SELENOH	0.146912	48.9872	45
ENSG00000174437	ATP2A2	0.146892	42.3287	12
ENSG00000167323	STIM1	0.14689	18.5381	1
ENSG00000163312	HELQ	0.146887	4.13168	7
ENSG00000211895	IGHA1	0.146887	226.464	24
ENSG00000100271	TTLL1	0.146859	1.33305	2
ENSG00000173614	NMNAT1	0.146745	3.38506	2
ENSG00000163535	SGO2	0.146726	0.241804	19
ENSG00000079691	CARMIL1	0.146724	1.27417	1
ENSG00000070950	RAD18	0.146678	1.57561	2
ENSG00000171777	RASGRP4	0.146647	1.2089	48
ENSG00000142973	CYP4B1	0.14662	0.110232	#N/A
ENSG00000144034	TPRKB	0.146598	9.63849	1
ENSG00000211647	IGLV5-48	0.146496	0.0851816	#N/A
ENSG00000130312	MRPL34	0.146477	63.2973	3
ENSG00000011295	TTC19	0.146463	15.3269	3
ENSG00000188313	PLSCR1	0.146449	17.5783	21
ENSG00000119408	NEK6	0.14643	29.4582	1
ENSG00000175073	VCPIP1	0.146422	3.32425	31
ENSG00000002834	LASP1	0.146407	33.3661	1
ENSG00000175003	SLC22A1	0.146367	407.216	13	Yes
ENSG00000124802	EEF1E1	0.146356	6.37039	4
ENSG00000181220	ZNF746	0.146347	3.44125	1
ENSG00000028839	TBPL1	0.146317	4.5011	7
ENSG00000167257	RNF214	0.146309	7.90185	7
ENSG00000163374	YY1AP1	0.146287	13.7072	36
ENSG00000188342	GTF2F2	0.146284	4.80736	1
ENSG00000105738	SIPA1L3	0.146246	2.38944	2
ENSG00000168904	LRRC28	0.146245	4.84087	11
ENSG00000182141	ZNF708	0.146239	1.23524	9
ENSG00000136152	COG3	0.146224	16.9985	32
ENSG00000203778	FAM229B	0.146161	3.54843	45
ENSG00000175591	P2RY2	0.146108	2.23646	2
ENSG00000232810	TNF	0.146096	0.5152	0
ENSG00000143126	CELSR2	0.146066	1.17735	0
ENSG00000105672	ETV2	0.146044	0.767852	3
ENSG00000121933	TMIGD3	0.145997	1.83064	25
ENSG00000163904	SENP2	0.145922	7.41272	1
ENSG00000158545	ZC3H18	0.145872	11.722	1
ENSG00000130479	MAP1S	0.145852	4.26881	1
ENSG00000163781	TOPBP1	0.145849	4.17381	1
ENSG00000135457	TFCP2	0.145839	6.69046	7
ENSG00000100625	SIX4	0.145826	0.0931553	#N/A
ENSG00000211848	TRAJ41	0.145739	0.0114553	#N/A
ENSG00000185339	TCN2	0.145688	7.25252	2
ENSG00000085511	MAP3K4	0.145627	5.19325	9
ENSG00000248144	ADH1C	0.145623	335.259	13
ENSG00000158270	COLEC12	0.145583	0.182634	#N/A
ENSG00000239900	ADSL	0.14554	7.02343	1
ENSG00000163833	FBXO40	0.145513	0.0357608	#N/A
ENSG00000166135	HIF1AN	0.145416	3.54162	2
ENSG00000163382	NAXE	0.145406	34.5142	3
ENSG00000206127	GOLGA8O	0.14538	0.174597	0
ENSG00000171017	LRRC8E	0.145366	0.255759	1
ENSG00000137133	HINT2	0.145354	43.2223	45
ENSG00000138180	CEP55	0.145328	0.229941	#N/A
ENSG00000188906	LRRK2	0.145316	1.52647	11
ENSG00000102804	TSC22D1	0.145302	20.5791	31
ENSG00000163864	NMNAT3	0.145286	1.36003	3
ENSG00000127952	STYXL1	0.145244	11.094	1
ENSG00000160326	SLC2A6	0.145221	2.44511	48
ENSG00000103160	HSDL1	0.14522	3.75344	2
ENSG00000126353	CCR7	0.145153	1.32737	12
ENSG00000182185	RAD51B	0.145146	0.231476	3
ENSG00000120686	UFM1	0.145122	24.3118	12
ENSG00000150867	PIP4K2A	0.145109	6.48275	33
ENSG00000108829	LRRC59	0.145099	37.921	12
ENSG00000127324	TSPAN8	0.145096	6.53608	11
ENSG00000276180	HIST1H4I	0.145085	2.4856	1
ENSG00000138182	KIF20B	0.145052	0.575331	19
ENSG00000137726	FXYD6	0.144985	5.54113	20
ENSG00000154518	ATP5G3	0.144944	48.7992	3
ENSG00000111145	ELK3	0.144894	3.30439	43
ENSG00000145337	PYURF	0.144866	0.984912	3
ENSG00000078369	GNB1	0.144825	55.3005	1
ENSG00000167851	CD300A	0.144782	4.30555	39
ENSG00000198692	EIF1AY	0.144765	4.93161	0
ENSG00000164022	AIMP1	0.144721	14.8099	1
ENSG00000150712	MTMR12	0.144719	9.12455	1
ENSG00000054282	SDCCAG8	0.14458	3.00303	1
ENSG00000080709	KCNN2	0.144496	4.18014	13
ENSG00000123144	C19orf43	0.144493	166.885	1
ENSG00000176435	CLEC14A	0.144486	5.04981	27
ENSG00000117758	STX12	0.144484	10.8633	31
ENSG00000077585	GPR137B	0.144482	6.1994	1
ENSG00000155893	PXYLP1	0.144481	0.627255	13
ENSG00000180638	SLC47A2	0.144456	0.087672	#N/A
ENSG00000161011	SQSTM1	0.144284	52.8603	1
ENSG00000102870	ZNF629	0.144266	3.38836	1
ENSG00000165322	ARHGAP12	0.144255	8.01563	9
ENSG00000148429	USP6NL	0.144243	2.57629	9
ENSG00000103528	SYT17	0.144222	5.52437	8
ENSG00000165527	ARF6	0.144175	23.6473	31
ENSG00000213585	VDAC1	0.144136	87.0142	1
ENSG00000044574	HSPA5	0.144119	282.336	12
ENSG00000154380	ENAH	0.144056	2.24549	2
ENSG00000161533	ACOX1	0.144024	39.0092	13
ENSG00000142538	PTH2	0.144015	0.0224012	#N/A
ENSG00000241186	TDGF1	0.144001	0.543172	0
ENSG00000148835	TAF5	0.143987	2.06826	7
ENSG00000106244	PDAP1	0.143982	34.8177	1
ENSG00000178150	ZNF114	0.143952	0.0340396	#N/A
ENSG00000175575	PAAF1	0.143943	3.7683	3
ENSG00000181523	SGSH	0.143904	10.1332	1
ENSG00000162971	TYW5	0.143896	3.53	7
ENSG00000135124	P2RX4	0.143843	13.2099	1
ENSG00000196549	MME	0.143741	6.86395	13
ENSG00000111912	NCOA7	0.143737	9.02817	21
ENSG00000161956	SENP3	0.143727	14.0328	12
ENSG00000164733	CTSB	0.143695	193.487	1
ENSG00000105058	FAM32A	0.143693	55.8817	1
ENSG00000117724	CENPF	0.143588	0.260367	19
ENSG00000068489	PRR11	0.143582	0.245598	19
ENSG00000186971	KRTAP13-4	0.143568	0.000340841	#N/A
ENSG00000106245	BUD31	0.143529	15.6562	1
ENSG00000284024	RP11-398C13.8	0.143509	1.50821	1
ENSG00000138326	RPS24	0.143345	126.272	56
ENSG00000116882	HAO2	0.143324	128.355	13
ENSG00000104848	KCNA7	0.143299	0.019922	#N/A
ENSG00000165506	DNAAF2	0.143211	5.5295	17
ENSG00000100439	ABHD4	0.14316	16.9255	1
ENSG00000187514	PTMA	0.143084	162.293	1
ENSG00000130733	YIPF2	0.143081	21.789	1
ENSG00000100281	HMGXB4	0.143033	3.98024	1
ENSG00000145794	MEGF10	0.142977	0.0999949	#N/A
ENSG00000157693	TMEM268	0.142951	3.07637	1
ENSG00000189339	SLC35E2B	0.142911	10.1241	8
ENSG00000102935	ZNF423	0.142898	0.176683	10
ENSG00000104973	MED25	0.142855	12.7023	3
ENSG00000126216	TUBGCP3	0.142834	5.60225	1
ENSG00000187955	COL14A1	0.142787	3.59073	10
ENSG00000125885	MCM8	0.142723	0.95101	2
ENSG00000171311	EXOSC1	0.142636	12.6884	1
ENSG00000103653	CSK	0.142619	27.3213	1
ENSG00000185155	MIXL1	0.142542	0.0275188	#N/A
ENSG00000186480	INSIG1	0.142531	305.641	61	Yes
ENSG00000196652	ZKSCAN5	0.142516	2.48499	7
ENSG00000150337	FCGR1A	0.142484	0.521082	48
ENSG00000151729	SLC25A4	0.142437	15.086	3
ENSG00000003400	CASP10	0.142394	3.65842	2
ENSG00000211655	IGLV1-36	0.142372	1.75607	24
ENSG00000112984	KIF20A	0.142333	0.674618	19
ENSG00000125843	AP5S1	0.142311	4.04727	1
ENSG00000129292	PHF20L1	0.142275	4.77692	23
ENSG00000130544	ZNF557	0.142178	1.16924	7
ENSG00000205323	SARNP	0.142163	27.1507	18
ENSG00000196092	PAX5	0.142114	0.0458404	#N/A
ENSG00000167904	TMEM68	0.142112	1.60736	7
ENSG00000171988	JMJD1C	0.142062	6.7979	9
ENSG00000204116	CHIC1	0.14205	0.869352	10
ENSG00000171862	PTEN	0.14202	11.7156	14
ENSG00000139718	SETD1B	0.141991	8.65116	9
ENSG00000180998	GPR137C	0.141958	0.373918	19
ENSG00000144810	COL8A1	0.141947	0.343944	10
ENSG00000107758	PPP3CB	0.141889	6.8038	7
ENSG00000136450	SRSF1	0.141831	57.3637	23
ENSG00000175354	PTPN2	0.141829	7.99047	21
ENSG00000137942	FNBP1L	0.141801	6.76059	7
ENSG00000165821	SALL2	0.141777	0.368683	9
ENSG00000214518	KRTAP2-2	0.141766	0.00666695	#N/A
ENSG00000125910	S1PR4	0.14173	1.15595	48
ENSG00000172465	TCEAL1	0.141721	12.3099	2
ENSG00000160932	LY6E	0.141718	174.569	13
ENSG00000103066	PLA2G15	0.141703	9.0821	5
ENSG00000116560	SFPQ	0.14168	35.2735	1
ENSG00000160179	ABCG1	0.141651	2.20774	1
ENSG00000145191	EIF2B5	0.14164	20.2773	4
ENSG00000141905	NFIC	0.141611	32.2475	2
ENSG00000105397	TYK2	0.141611	26.0794	8
ENSG00000156050	FAM161B	0.141577	1.12373	7
ENSG00000151445	VIPAS39	0.141544	8.38018	7
ENSG00000178425	NT5DC1	0.1415	8.98676	11
ENSG00000158796	DEDD	0.141498	14.6094	40
ENSG00000137648	TMPRSS4	0.141471	0.0381355	#N/A
ENSG00000247596	TWF2	0.141435	21.3611	3
ENSG00000100055	CYTH4	0.141418	3.70911	48
ENSG00000102034	ELF4	0.141382	1.36234	39
ENSG00000135966	TGFBRAP1	0.1413	3.82622	1
ENSG00000158669	GPAT4	0.141232	19.254	1
ENSG00000004846	ABCB5	0.141188	0.00760937	#N/A
ENSG00000184640	2009-09-01	0.141166	21.5036	1
ENSG00000148358	GPR107	0.141134	8.06885	1
ENSG00000167136	ENDOG	0.14113	17.5512	45
ENSG00000064703	DDX20	0.141109	2.56874	1
ENSG00000124785	NRN1	0.141009	1.62988	27
ENSG00000204228	HSD17B8	0.140988	34.0705	13
ENSG00000182179	UBA7	0.140982	20.511	11
ENSG00000166997	CNPY4	0.140888	2.87507	8
ENSG00000149657	LSM14B	0.140887	12.9549	9
ENSG00000225830	ERCC6	0.140808	1.7061	7
ENSG00000135047	CTSL	0.140778	89.6909	1
ENSG00000274290	HIST1H2BE	0.140748	0.243246	75
ENSG00000133193	FAM104A	0.140738	6.45063	1
ENSG00000185278	ZBTB37	0.140707	1.25362	7
ENSG00000141564	RPTOR	0.140697	4.20933	1
ENSG00000138778	CENPE	0.140695	0.147723	#N/A
ENSG00000171475	WIPF2	0.140638	5.49128	23
ENSG00000112695	COX7A2	0.140624	87.5824	18
ENSG00000168803	ADAL	0.140576	2.27227	22
ENSG00000188352	FOCAD	0.140571	1.91703	1
ENSG00000144048	DUSP11	0.140559	4.4802	44
ENSG00000211810	TRAV29DV5	0.140556	0.0851838	#N/A
ENSG00000067369	TP53BP1	0.140472	2.50995	1
ENSG00000164077	MON1A	0.140427	6.45635	1
ENSG00000127540	UQCR11	0.140415	54.2227	18
ENSG00000172379	ARNT2	0.140346	0.272724	10
ENSG00000197121	PGAP1	0.14032	0.8503	1
ENSG00000101447	FAM83D	0.140315	2.62425	19
ENSG00000181191	PJA1	0.140303	4.03612	1
ENSG00000174080	CTSF	0.1403	44.7835	13
ENSG00000115896	PLCL1	0.140294	0.119078	#N/A
ENSG00000164597	COG5	0.140279	2.89861	1
ENSG00000110841	PPFIBP1	0.140248	6.37157	9
ENSG00000189283	FHIT	0.140205	1.77846	28
ENSG00000187792	ZNF70	0.140161	0.583809	8
ENSG00000112818	MEP1A	0.14015	0.0375925	#N/A
ENSG00000180304	OAZ2	0.140126	42.9415	11
ENSG00000172215	CXCR6	0.140117	0.459433	24
ENSG00000139567	ACVRL1	0.140101	1.96357	27
ENSG00000123728	RAP2C	0.140077	23.6227	11
ENSG00000154079	SDHAF4	0.14007	4.96643	11
ENSG00000079432	CIC	0.139987	14.3333	1
ENSG00000188120	DAZ1	0.139969	0.000245049	#N/A
ENSG00000120992	LYPLA1	0.139946	23.23	7
ENSG00000198077	CYP2A7	0.139929	90.608	13	Yes
ENSG00000099810	MTAP	0.139901	2.70893	1
ENSG00000204257	HLA-DMA	0.139856	12.2757	72
ENSG00000257008	GPR142	0.139856	0.0603712	#N/A
ENSG00000211788	TRAV13-1	0.139811	0.142305	#N/A
ENSG00000145721	LIX1	0.139727	0.00844357	#N/A
ENSG00000125821	DTD1	0.139717	3.61583	1
ENSG00000278857	IGKV1D-12	0.139701	0.224337	24
ENSG00000140526	ABHD2	0.139687	42.5981	2
ENSG00000100722	ZC3H14	0.139682	5.93855	7
ENSG00000184203	PPP1R2	0.139651	7.11927	1
ENSG00000086102	NFX1	0.139651	13.3088	1
ENSG00000174013	FBXO45	0.139547	2.37271	1
ENSG00000091947	TMEM101	0.139529	8.48038	3
ENSG00000182077	PTCHD3	0.139492	0.0150032	#N/A
ENSG00000146143	PRIM2	0.139486	1.30316	2
ENSG00000164180	TMEM161B	0.139481	2.42628	9
ENSG00000068650	ATP11A	0.139436	6.91353	1
ENSG00000140830	TXNL4B	0.13942	9.50852	1
ENSG00000143554	SLC27A3	0.139406	18.7702	2
ENSG00000167721	TSR1	0.139393	7.38735	1
ENSG00000111713	GYS2	0.139363	46.3603	13	Yes
ENSG00000107020	PLGRKT	0.13935	7.64431	1
ENSG00000240764	PCDHGC5	0.139326	0.14611	8
ENSG00000127580	WDR24	0.139245	8.10781	1
ENSG00000253537	PCDHGA7	0.139216	0.323929	1
ENSG00000173726	TOMM20	0.139208	33.4312	1
ENSG00000232423	PRAMEF6	0.139193	0.00129204	#N/A
ENSG00000162298	SYVN1	0.139081	89.6422	64
ENSG00000107185	RGP1	0.139004	5.65713	1
ENSG00000065809	FAM107B	0.138987	26.9835	1
ENSG00000123595	RAB9A	0.13897	9.06551	1
ENSG00000100575	TIMM9	0.138969	13.6565	4
ENSG00000133065	SLC41A1	0.138968	2.79743	1
ENSG00000230797	YY2	0.138923	0.614831	22
ENSG00000275395	FCGBP	0.13892	0.714626	24
ENSG00000159479	MED8	0.138907	24.555	12
ENSG00000068024	HDAC4	0.138906	1.84583	1
ENSG00000203733	GJE1	0.138882	0.000259248	#N/A
ENSG00000081087	OSTM1	0.138862	5.31274	44
ENSG00000131018	SYNE1	0.138783	2.18346	11
ENSG00000100258	LMF2	0.138761	44.2574	3
ENSG00000108091	CCDC6	0.138724	6.50645	31
ENSG00000067334	DNTTIP2	0.138683	5.48233	4
ENSG00000104154	SLC30A4	0.138669	0.990515	11
ENSG00000186350	RXRA	0.13864	48.562	1
ENSG00000063015	SEZ6	0.138639	0.0377993	#N/A
ENSG00000168175	MAPK1IP1L	0.138617	10.0827	31
ENSG00000111046	MYF6	0.138503	0.085749	#N/A
ENSG00000270505	IGHV1OR15-1	0.138415	0.0302906	#N/A
ENSG00000088256	GNA11	0.138409	18.9163	1
ENSG00000145293	ENOPH1	0.138345	10.3271	1
ENSG00000099290	WASHC2A	0.138335	6.39011	9
ENSG00000115317	HTRA2	0.138328	11.7293	1
ENSG00000112902	SEMA5A	0.138307	1.40571	13
ENSG00000183751	TBL3	0.138305	8.6586	1
ENSG00000165175	MID1IP1	0.13828	23.487	1
ENSG00000126895	AVPR2	0.138224	0.055689	#N/A
ENSG00000275700	AATF	0.138182	12.5279	1
ENSG00000125356	NDUFA1	0.138098	191.334	18
ENSG00000100360	IFT27	0.138095	6.61988	18
ENSG00000164253	WDR41	0.138087	3.96795	1
ENSG00000186197	EDARADD	0.138069	0.0770692	#N/A
ENSG00000174444	RPL4	0.138044	274.703	56
ENSG00000176994	SMCR8	0.138001	3.20049	7
ENSG00000134440	NARS	0.13798	37.1771	1
ENSG00000164983	TMEM65	0.137972	1.7047	7
ENSG00000125848	FLRT3	0.13795	4.04013	1
ENSG00000161911	TREML1	0.137928	0.244758	48
ENSG00000115350	POLE4	0.137925	16.4575	1
ENSG00000186326	RGS9BP	0.13791	0.0151109	#N/A
ENSG00000132846	ZBED3	0.13787	4.63571	15
ENSG00000160446	ZDHHC12	0.137864	14.1866	3
ENSG00000100324	TAB1	0.137798	9.9586	8
ENSG00000174928	C3orf33	0.137762	2.16034	1
ENSG00000005100	DHX33	0.137735	6.34155	1
ENSG00000211727	TRBV7-6	0.137713	0.0520505	#N/A
ENSG00000183166	CALN1	0.137642	0.0909796	#N/A
ENSG00000100678	SLC8A3	0.137625	0.0393483	#N/A
ENSG00000172113	NME6	0.137611	3.69926	1
ENSG00000168924	LETM1	0.137593	13.0024	1
ENSG00000120029	C10orf76	0.13749	8.47031	1
ENSG00000162444	RBP7	0.137434	3.15179	25
ENSG00000132164	SLC6A11	0.137362	0.07201	#N/A
ENSG00000239855	IGKV1-6	0.137308	3.12349	24
ENSG00000187715	KBTBD12	0.137263	0.0290594	#N/A
ENSG00000148396	SEC16A	0.137189	30.2472	12
ENSG00000152766	ANKRD22	0.137181	0.331644	48
ENSG00000107521	HPS1	0.137174	16.045	8
ENSG00000198515	CNGA1	0.137168	5.81741	13
ENSG00000120899	PTK2B	0.137116	8.50425	11
ENSG00000239789	MRPS17	0.137116	12.6333	1
ENSG00000157916	RER1	0.137086	58.1656	1
ENSG00000137040	RANBP6	0.137068	7.97788	1
ENSG00000106069	CHN2	0.137019	6.01697	15
ENSG00000122085	MTERF4	0.136991	5.86181	9
ENSG00000204272	NBDY	0.136978	4.07227	2
ENSG00000162819	BROX	0.136901	7.0073	7
ENSG00000166634	SERPINB12	0.136851	0.00960062	#N/A
ENSG00000068903	SIRT2	0.136781	25.1353	1
ENSG00000162430	SELENON	0.136774	11.9382	1
ENSG00000162777	DENND2D	0.136763	4.76816	1
ENSG00000117600	PLPPR4	0.13675	0.0274064	#N/A
ENSG00000041353	RAB27B	0.136697	0.254595	0
ENSG00000215790	SLC35E2	0.136657	1.28179	8
ENSG00000119636	BBOF1	0.136594	0.864758	9
ENSG00000179532	DNHD1	0.136592	4.66197	36
ENSG00000230626	RP11-286H14.4	0.136554	0.152069	1
ENSG00000163558	PRKCI	0.136547	3.73644	1
ENSG00000162728	KCNJ9	0.136521	0.0414797	#N/A
ENSG00000076201	PTPN23	0.136442	16.2028	40
ENSG00000197872	FAM49A	0.136435	1.5281	39
ENSG00000168811	IL12A	0.136431	0.106574	#N/A
ENSG00000119685	TTLL5	0.136358	1.67907	1
ENSG00000101882	NKAP	0.136344	2.22741	1
ENSG00000156136	DCK	0.136254	2.0116	19
ENSG00000157837	SPPL3	0.136251	9.28928	2
ENSG00000116670	MAD2L2	0.136229	15.803	1
ENSG00000112541	PDE10A	0.136207	0.177205	33
ENSG00000079335	CDC14A	0.136184	0.634604	10
ENSG00000160410	SHKBP1	0.13616	13.239	8
ENSG00000074803	SLC12A1	0.136128	0.0714731	#N/A
ENSG00000051108	HERPUD1	0.136127	88.9999	64
ENSG00000120519	SLC10A7	0.136106	2.54752	12
ENSG00000164338	UTP15	0.136051	2.66451	4
ENSG00000204256	BRD2	0.136029	52.4065	1
ENSG00000047230	CTPS2	0.136027	4.0252	3
ENSG00000211821	TRDV2	0.136026	0.0329254	#N/A
ENSG00000175764	TTLL11	0.136026	1.56556	1
ENSG00000174547	MRPL11	0.135989	15.2838	18
ENSG00000139572	GPR84	0.135975	0.266885	26
ENSG00000141560	FN3KRP	0.13597	13.3894	3
ENSG00000167972	ABCA3	0.135964	0.894512	1
ENSG00000117154	IGSF21	0.13596	0.358597	25
ENSG00000036054	TBC1D23	0.135957	8.2703	14
ENSG00000004975	DVL2	0.135904	7.66635	8
ENSG00000104880	ARHGEF18	0.13584	8.17881	1
ENSG00000241468	ATP5J2	0.135824	61.0679	18
ENSG00000142197	DOPEY2	0.135823	4.08108	2
ENSG00000173598	NUDT4	0.135815	4.58953	3
ENSG00000170340	B3GNT2	0.135732	8.43304	14
ENSG00000256394	ASIC5	0.135724	0.0328097	#N/A
ENSG00000204435	CSNK2B	0.13569	102.272	18
ENSG00000187239	FNBP1	0.135628	7.5348	9
ENSG00000092201	SUPT16H	0.135621	11.9771	4
ENSG00000119772	DNMT3A	0.13562	2.1856	9
ENSG00000215397	SCRT2	0.135542	0.00586876	#N/A
ENSG00000196632	WNK3	0.135536	1.88023	15
ENSG00000082397	EPB41L3	0.135526	0.770997	48
ENSG00000068383	INPP5A	0.135448	7.64038	2
ENSG00000276953	TRBV12-4	0.135404	0.0844759	#N/A
ENSG00000063176	SPHK2	0.135402	12.0445	5
ENSG00000157014	TATDN2	0.135388	8.57508	1
ENSG00000163803	PLB1	0.135302	0.261015	48
ENSG00000058600	POLR3E	0.135299	10.8481	1
ENSG00000124608	AARS2	0.135206	5.60092	9
ENSG00000174032	SLC25A30	0.135187	19.3574	2
ENSG00000211593	IGKJ5	0.135126	85.303	24
ENSG00000182768	NGRN	0.135126	14.2357	4
ENSG00000150779	TIMM8B	0.135113	49.9118	18
ENSG00000092020	PPP2R3C	0.135062	5.0513	1
ENSG00000119125	GDA	0.13504	16.943	3
ENSG00000064692	SNCAIP	0.134929	0.260856	9
ENSG00000051620	HEBP2	0.134921	11.2729	3
ENSG00000111701	APOBEC1	0.134897	0.00926243	#N/A
ENSG00000167674	CTB-50L17.10	0.134891	11.06	3
ENSG00000171943	SRGAP2C	0.13488	0.980679	7
ENSG00000065308	TRAM2	0.134861	13.3401	1
ENSG00000204304	PBX2	0.13485	24.2875	29
ENSG00000105404	RABAC1	0.134835	110.769	1
ENSG00000127824	TUBA4A	0.134824	18.6349	1
ENSG00000072756	TRNT1	0.13481	3.7305	44
ENSG00000184005	ST6GALNAC3	0.134724	0.493206	27
ENSG00000168040	FADD	0.134685	4.8967	1
ENSG00000006282	SPATA20	0.134572	25.6331	11
ENSG00000040933	INPP4A	0.134553	2.18085	7
ENSG00000168306	ACOX2	0.134532	94.5908	13	Yes
ENSG00000011600	TYROBP	0.134516	35.4144	39
ENSG00000107719	PALD1	0.134481	1.43833	27
ENSG00000112996	MRPS30	0.134464	6.71017	1
ENSG00000151422	FER	0.134452	0.797633	9
ENSG00000114098	ARMC8	0.134443	4.74564	1
ENSG00000163913	IFT122	0.134434	5.43094	9
ENSG00000101966	XIAP	0.134403	7.28588	32
ENSG00000169715	MT1E	0.134285	512.571	4
ENSG00000182612	TSPAN10	0.134256	0.411436	0
ENSG00000116711	PLA2G4A	0.134223	0.687714	20
ENSG00000131236	CAP1	0.134202	45.4143	1
ENSG00000148110	MFSD14B	0.134192	7.81919	1
ENSG00000147274	RBMX	0.1341	20.8129	1
ENSG00000147206	NXF3	0.134081	1.60572	27
ENSG00000186439	TRDN	0.134066	0.0578248	#N/A
ENSG00000100433	KCNK10	0.134034	0.00860632	#N/A
ENSG00000167286	CD3D	0.134012	1.41446	51
ENSG00000174898	CATSPERD	0.134003	0.0115028	#N/A
ENSG00000186193	SAPCD2	0.133992	0.170392	19
ENSG00000128313	APOL5	0.133988	0.450258	0
ENSG00000196418	ZNF124	0.133936	0.570503	9
ENSG00000118655	DCLRE1B	0.133932	1.00436	1
ENSG00000135631	RAB11FIP5	0.133931	3.47689	1
ENSG00000139985	ADAM21	0.13393	0.0740537	#N/A
ENSG00000157510	AFAP1L1	0.133885	2.29556	43
ENSG00000197892	KIF13B	0.133851	6.7957	1
ENSG00000197863	ZNF790	0.133792	1.55618	11
ENSG00000222038	POTEJ	0.133781	0.0254309	#N/A
ENSG00000135045	C9orf40	0.13371	2.38417	22
ENSG00000203690	TCP10	0.133698	0.00963243	#N/A
ENSG00000058272	PPP1R12A	0.13364	6.4942	23
ENSG00000116667	C1orf21	0.133595	4.98347	22
ENSG00000165182	CXorf58	0.133582	0.0478335	#N/A
ENSG00000162496	DHRS3	0.133564	168.292	18
ENSG00000091127	PUS7	0.13356	4.46511	12
ENSG00000074755	ZZEF1	0.133531	6.58976	1
ENSG00000140199	SLC12A6	0.133516	2.29339	9
ENSG00000109163	GNRHR	0.133492	0.0772066	#N/A
ENSG00000007944	MYLIP	0.133488	3.14082	10
ENSG00000135845	PIGC	0.133474	3.53	2
ENSG00000012983	MAP4K5	0.13344	5.72042	44
ENSG00000211961	IGHV1-45	0.133372	0.25482	#N/A
ENSG00000237765	FAM200B	0.133361	5.54864	7
ENSG00000134802	SLC43A3	0.133303	87.4947	1
ENSG00000107290	SETX	0.133271	8.07908	64
ENSG00000145700	ANKRD31	0.133266	0.0466253	#N/A
ENSG00000116489	CAPZA1	0.133235	31.033	4
ENSG00000165886	UBTD1	0.133226	12.842	1
ENSG00000104221	BRF2	0.133219	3.50789	1
ENSG00000051523	CYBA	0.133214	15.4277	48
ENSG00000144381	HSPD1	0.133208	266.804	1
ENSG00000141668	CBLN2	0.133188	0.0417232	#N/A
ENSG00000116833	NR5A2	0.133164	9.66571	31
ENSG00000213906	LTB4R2	0.133143	2.58868	9
ENSG00000269404	SPIB	0.133091	0.106764	#N/A
ENSG00000166575	TMEM135	0.133084	8.08811	15
ENSG00000115866	DARS	0.13305	26.1158	1
ENSG00000137171	KLC4	0.133026	35.8814	11
ENSG00000167895	TMC8	0.132977	4.28753	51
ENSG00000065600	TMEM206	0.132944	1.01971	1
ENSG00000181061	HIGD1A	0.132928	153.016	1
ENSG00000158122	AAED1	0.132924	2.98647	31
ENSG00000142731	PLK4	0.132907	0.296089	19
ENSG00000237541	HLA-DQA2	0.132871	1.25612	72
ENSG00000134202	GSTM3	0.132855	3.24182	0
ENSG00000091527	CDV3	0.132847	36.4366	4
ENSG00000165355	FBXO33	0.132811	4.61523	1
ENSG00000187151	ANGPTL5	0.132799	0.00613727	#N/A
ENSG00000188674	C2orf80	0.132773	0.0109138	#N/A
ENSG00000064726	BTBD1	0.132771	14.1489	12
ENSG00000169857	AVEN	0.132761	10.5175	1
ENSG00000174130	TLR6	0.13276	0.597704	39
ENSG00000088325	TPX2	0.132756	2.29837	19
ENSG00000131378	RFTN1	0.132701	9.59392	3
ENSG00000134109	EDEM1	0.132682	47.5186	64
ENSG00000123240	OPTN	0.132649	23.5112	1
ENSG00000177302	TOP3A	0.132599	5.78654	4
ENSG00000130813	C19orf66	0.13257	134.86	6
ENSG00000114739	ACVR2B	0.132565	1.87339	9
ENSG00000188529	SRSF10	0.13256	12.7552	23
ENSG00000161905	ALOX15	0.132543	0.0563099	#N/A
ENSG00000173611	SCAI	0.132468	1.07749	5
ENSG00000134899	ERCC5	0.132418	1.1449	36
ENSG00000084453	SLCO1A2	0.132398	1.06304	13
ENSG00000157456	CCNB2	0.132387	0.750806	19
ENSG00000271425	NBPF10	0.132347	0.351765	9
ENSG00000138442	WDR12	0.132328	3.25429	1
ENSG00000109956	B3GAT1	0.132303	2.1954	0
ENSG00000161542	PRPSAP1	0.132299	15.1836	15
ENSG00000119777	TMEM214	0.132269	50.7923	12
ENSG00000185716	C16orf52	0.132166	3.71683	7
ENSG00000255154	RP11-80H18.3	0.13216	0.185765	1
ENSG00000124602	UNC5CL	0.132102	48.8955	12
ENSG00000109061	MYH1	0.132081	0.257167	#N/A
ENSG00000130304	SLC27A1	0.132079	3.70791	6
ENSG00000185614	FAM212A	0.132067	0.770925	27
ENSG00000166847	DCTN5	0.132045	5.31453	1
ENSG00000197620	CXorf40A	0.131993	4.72277	1
ENSG00000183530	PRR14L	0.131934	3.84274	7
ENSG00000212916	MAP10	0.131928	1.38702	22
ENSG00000112110	MRPL18	0.131915	35.5795	1
ENSG00000029639	TFB1M	0.131914	6.52427	3
ENSG00000174106	LEMD3	0.131912	5.50048	44
ENSG00000137198	GMPR	0.131792	4.27612	3
ENSG00000147082	CCNB3	0.131761	0.197622	3
ENSG00000146856	AGBL3	0.131751	0.312	1
ENSG00000242247	ARFGAP3	0.131729	35.1421	12
ENSG00000113658	SMAD5	0.131696	9.13416	23
ENSG00000165383	LRRC18	0.131683	0.0127491	#N/A
ENSG00000173545	ZNF622	0.131618	16.2881	1
ENSG00000139970	RTN1	0.131575	0.41963	39
ENSG00000147065	MSN	0.131573	41.4987	4
ENSG00000129245	FXR2	0.131565	16.109	1
ENSG00000136536	2007-03-01	0.131559	16.9475	23
ENSG00000106009	BRAT1	0.13155	18.4205	1
ENSG00000213551	DNAJC9	0.131545	3.99606	1
ENSG00000182327	GLTPD2	0.131526	60.3624	3	Yes
ENSG00000105993	DNAJB6	0.131492	6.31447	1
ENSG00000117533	VAMP4	0.131484	4.64461	7
ENSG00000144791	LIMD1	0.131472	6.21679	9
ENSG00000048405	ZNF800	0.131467	4.01903	31
ENSG00000182791	CCDC87	0.131452	0.174812	0
ENSG00000163879	DNALI1	0.131445	4.40078	2
ENSG00000221867	MAGEA3	0.131415	0.00463327	#N/A
ENSG00000123892	RAB38	0.131397	0.615068	0
ENSG00000101146	RAE1	0.131382	8.04122	4
ENSG00000151881	TMEM267	0.131356	2.50273	7
ENSG00000159055	MIS18A	0.131342	2.89673	1
ENSG00000054611	TBC1D22A	0.131336	5.76289	3
ENSG00000005889	ZFX	0.131333	4.45174	9
ENSG00000075073	TACR2	0.131278	0.0962452	#N/A
ENSG00000256269	HMBS	0.13127	10.8452	1
ENSG00000138386	NAB1	0.13125	10.1713	7
ENSG00000175792	RUVBL1	0.131208	7.86029	1
ENSG00000070010	UFD1L	0.131195	24.1656	1
ENSG00000141337	ARSG	0.131147	1.18635	1
ENSG00000187474	FPR3	0.13112	1.38713	25
ENSG00000146731	CCT6A	0.131054	41.196	4
ENSG00000168961	LGALS9	0.131005	5.007	25
ENSG00000168297	PXK	0.131004	3.95572	1
ENSG00000171487	NLRP5	0.130896	0.00212188	#N/A
ENSG00000118894	EEF2KMT	0.130881	5.13806	1
ENSG00000121361	KCNJ8	0.130846	27.9629	3
ENSG00000120215	MLANA	0.130844	0.127321	0
ENSG00000204611	ZNF616	0.130807	2.0294	7
ENSG00000104671	DCTN6	0.130787	15.5853	1
ENSG00000078237	TIGAR	0.130689	1.91763	4
ENSG00000169047	IRS1	0.130681	7.78292	5
ENSG00000171928	TVP23B	0.130666	8.94985	12
ENSG00000214944	ARHGEF28	0.130665	3.1148	11
ENSG00000135185	TMEM243	0.130657	2.61328	1
ENSG00000272987	OR5AL1	0.130639	0.000114735	#N/A
ENSG00000211677	IGLC2	0.13057	68.4011	24
ENSG00000144827	ABHD10	0.130514	17.7293	17
ENSG00000163637	PRICKLE2	0.130472	1.37607	43
ENSG00000100336	APOL4	0.130456	0.621605	0
ENSG00000181656	GPR88	0.130455	3.25752	0
ENSG00000125510	OPRL1	0.130446	0.236484	25
ENSG00000211930	IGHD3-3	0.130426	0.764292	#N/A
ENSG00000116205	TCEANC2	0.130424	0.84366	22
ENSG00000071243	ING3	0.130403	2.65536	14
ENSG00000110975	SYT10	0.130397	0.0545485	#N/A
ENSG00000177511	ST8SIA3	0.130385	0.0850922	#N/A
ENSG00000172053	QARS	0.130263	35.8884	1
ENSG00000227268	KLLN	0.130247	0.35846	5
ENSG00000178460	MCMDC2	0.130229	0.214829	22
ENSG00000167105	TMEM92	0.130209	3.32695	2
ENSG00000132432	SEC61G	0.1302	60.8205	1
ENSG00000109680	TBC1D19	0.130192	0.85659	7
ENSG00000004478	FKBP4	0.13017	32.6789	1
ENSG00000111445	RFC5	0.130116	5.20624	2
ENSG00000155097	ATP6V1C1	0.130104	10.3265	1
ENSG00000137936	BCAR3	0.130074	4.20079	17
ENSG00000176988	FMR1NB	0.130071	0.0992671	#N/A
ENSG00000224383	PRR29	0.130064	0.230648	33
ENSG00000085185	BCORL1	0.130037	1.63733	8
ENSG00000113205	PCDHB3	0.12996	0.0741887	#N/A
ENSG00000064687	ABCA7	0.129896	3.63833	8
ENSG00000169992	NLGN2	0.129876	6.1732	8
ENSG00000165983	PTER	0.129865	4.52838	2
ENSG00000183273	CCDC60	0.129843	0.00526025	#N/A
ENSG00000112333	NR2E1	0.129826	0.0169401	#N/A
ENSG00000144820	ADGRG7	0.129789	4.8702	11
ENSG00000132975	GPR12	0.129785	0.00621974	#N/A
ENSG00000103449	SALL1	0.129775	20.9336	12
ENSG00000163632	C3orf49	0.129762	0.0532246	#N/A
ENSG00000198826	ARHGAP11A	0.129759	0.543894	19
ENSG00000162595	DIRAS3	0.129757	3.03531	13
ENSG00000198771	RCSD1	0.12975	1.48057	39
ENSG00000104447	TRPS1	0.129739	0.583294	9
ENSG00000197050	ZNF420	0.129708	1.67639	7
ENSG00000149564	ESAM	0.129702	11.3963	43
ENSG00000126524	SBDS	0.129697	63.8867	1
ENSG00000163069	SGCB	0.129695	4.27854	2
ENSG00000179750	APOBEC3B	0.129679	0.382824	19
ENSG00000180008	SOCS4	0.129664	2.91571	44
ENSG00000085382	HACE1	0.129659	1.21335	7
ENSG00000102226	USP11	0.129592	9.58141	1
ENSG00000178199	ZC3H12D	0.129581	0.24787	25
ENSG00000204899	MZT1	0.129578	2.86822	32
ENSG00000173214	MFSD4B	0.129559	1.53543	2
ENSG00000171720	HDAC3	0.129523	31.4611	3
ENSG00000183185	GABRR3	0.129513	0.0180103	#N/A
ENSG00000179115	FARSA	0.12951	26.762	12
ENSG00000184155	OR10J5	0.129505	0.0768647	#N/A
ENSG00000171469	ZNF561	0.129503	4.73352	7
ENSG00000064300	NGFR	0.129487	17.9331	10
ENSG00000181751	C5orf30	0.129469	0.476269	33
ENSG00000102910	LONP2	0.129434	36.5897	1
ENSG00000211802	TRAV22	0.129404	0.038543	#N/A
ENSG00000117174	ZNHIT6	0.129401	2.75176	1
ENSG00000112699	GMDS	0.129372	9.09479	1
ENSG00000120526	NUDCD1	0.129324	2.86967	4
ENSG00000169255	B3GALNT1	0.129313	0.373123	10
ENSG00000067066	SP100	0.129291	12.3741	1
ENSG00000187994	RINL	0.129291	3.51938	3
ENSG00000133026	MYH10	0.129272	9.31755	9
ENSG00000147485	PXDNL	0.129269	0.0273121	#N/A
ENSG00000143375	CGN	0.129254	34.9593	5
ENSG00000095203	EPB41L4B	0.129221	16.8249	11
ENSG00000185436	IFNLR1	0.129198	5.46079	0
ENSG00000138160	KIF11	0.129178	0.516502	19
ENSG00000159251	ACTC1	0.129176	0.58561	60
ENSG00000176340	COX8A	0.129172	229.06	18
ENSG00000158869	FCER1G	0.12917	23.9257	48
ENSG00000137106	GRHPR	0.129157	109.337	11
ENSG00000182199	SHMT2	0.129156	138.912	1
ENSG00000128944	KNSTRN	0.129089	4.28837	1
ENSG00000144560	VGLL4	0.12908	2.93624	1
ENSG00000142494	SLC47A1	0.129062	43.2279	13
ENSG00000105971	CAV2	0.128981	7.12644	2
ENSG00000178695	KCTD12	0.12895	2.55945	20
ENSG00000178974	FBXO34	0.128913	5.20912	1
ENSG00000163644	PPM1K	0.128897	3.26963	7
ENSG00000142856	ITGB3BP	0.128866	1.12979	3
ENSG00000197008	ZNF138	0.128841	1.83203	22
ENSG00000100626	GALNT16	0.128831	0.639091	52
ENSG00000104047	DTWD1	0.12882	1.19845	7
ENSG00000130203	APOE	0.128805	3388.26	62
ENSG00000170145	SIK2	0.128795	17.2454	2
ENSG00000157578	LCA5L	0.128767	0.375942	1
ENSG00000118217	ATF6	0.128692	9.37723	1
ENSG00000073350	LLGL2	0.128688	25.4899	17
ENSG00000113441	LNPEP	0.128636	2.90893	7
ENSG00000196242	OR2C3	0.128598	0.00357997	#N/A
ENSG00000064042	LIMCH1	0.128589	3.13067	1
ENSG00000070886	EPHA8	0.128537	0.010159	#N/A
ENSG00000282122	IGHV7-4-1	0.128511	0.991436	24
ENSG00000159200	RCAN1	0.128453	35.7698	31
ENSG00000280411	IGHV1-69D	0.128449	3.07353	24
ENSG00000187109	NAP1L1	0.128442	9.1296	1
ENSG00000070778	PTPN21	0.128377	3.95902	9
ENSG00000169609	C15orf40	0.128373	1.7913	8
ENSG00000122507	BBS9	0.12836	1.68783	7
ENSG00000161031	PGLYRP2	0.128348	54.9564	13	Yes
ENSG00000115718	PROC	0.128304	243.648	13	Yes
ENSG00000140367	UBE2Q2	0.128231	2.9975	1
ENSG00000163930	BAP1	0.128183	28.6434	1
ENSG00000077232	DNAJC10	0.128162	4.75101	1
ENSG00000163428	LRRC58	0.128152	4.29413	17
ENSG00000089022	MAPKAPK5	0.12815	3.67343	1
ENSG00000138068	SULT6B1	0.128135	0.00648566	#N/A
ENSG00000110066	KMT5B	0.128117	7.77704	7
ENSG00000157181	C1orf27	0.128106	12.1708	23
ENSG00000139641	ESYT1	0.128102	35.9192	2
ENSG00000175854	SWI5	0.128099	12.4153	3
ENSG00000169385	RNASE2	0.128094	1.66276	1
ENSG00000164574	GALNT10	0.128062	2.1612	1
ENSG00000145020	AMT	0.128044	35.0254	13
ENSG00000253831	ETV3L	0.127978	0.00496772	#N/A
ENSG00000118276	B4GALT6	0.12795	0.565551	2
ENSG00000198523	PLN	0.12794	0.906932	65
ENSG00000174233	ADCY6	0.127907	9.22043	8
ENSG00000120656	TAF12	0.127841	7.58674	1
ENSG00000100365	NCF4	0.127823	6.27645	48
ENSG00000158435	CNOT11	0.127822	22.0862	64
ENSG00000100387	RBX1	0.127809	28.8788	1
ENSG00000113119	TMCO6	0.127802	15.7837	6
ENSG00000211699	TRGV3	0.127749	0.190237	0
ENSG00000164039	BDH2	0.127714	35.6089	13
ENSG00000076382	SPAG5	0.127678	9.24329	1
ENSG00000217555	CKLF	0.127638	6.563	1
ENSG00000069998	HDHD5	0.127616	25.0954	3
ENSG00000164283	ESM1	0.127597	0.200606	#N/A
ENSG00000132669	RIN2	0.12757	3.50158	1
ENSG00000219200	RNASEK	0.127562	87.3977	1
ENSG00000155026	RSPH10B	0.127509	0.0546394	#N/A
ENSG00000169612	FAM103A1	0.127491	4.26502	1
ENSG00000104825	NFKBIB	0.127447	21.919	1
ENSG00000077522	ACTN2	0.127445	0.329334	60
ENSG00000211892	IGHG4	0.127425	24.5092	24
ENSG00000263528	IKBKE	0.127248	1.15675	39
ENSG00000109103	UNC119	0.127235	8.80127	1
ENSG00000173578	XCR1	0.127234	0.0390525	#N/A
ENSG00000160200	CBS	0.127196	7.58041	0
ENSG00000117868	ESYT2	0.127195	10.9083	1
ENSG00000103550	KNOP1	0.127152	1.54996	1
ENSG00000102032	RENBP	0.127146	3.23366	27
ENSG00000081760	AACS	0.127142	3.01007	12
ENSG00000111846	GCNT2	0.127136	3.19196	2
ENSG00000213214	ARHGEF35	0.127118	1.44605	1
ENSG00000104093	DMXL2	0.127102	2.55219	9
ENSG00000147548	NSD3	0.127091	3.78068	7
ENSG00000135077	HAVCR2	0.127037	2.22283	48
ENSG00000141425	RPRD1A	0.127024	6.53325	44
ENSG00000132964	CDK8	0.126974	5.9321	44
ENSG00000183741	CBX6	0.126942	5.19558	1
ENSG00000152464	RPP38	0.126916	6.3857	1
ENSG00000140948	ZCCHC14	0.126897	16.9025	4
ENSG00000136935	GOLGA1	0.126889	12.1209	9
ENSG00000187753	C9orf153	0.126839	0.0811358	#N/A
ENSG00000179104	TMTC2	0.126807	0.508694	12
ENSG00000228049	POLR2J2	0.126803	0.284524	0
ENSG00000269556	TMEM185A	0.126778	2.35486	1
ENSG00000121318	TAS2R10	0.126706	0.219456	0
ENSG00000150625	GPM6A	0.126669	1.24493	10
ENSG00000100079	LGALS2	0.126644	0.944932	0
ENSG00000221880	KRTAP1-3	0.126619	0.0166219	#N/A
ENSG00000182117	NOP10	0.126533	92.2797	18
ENSG00000160299	PCNT	0.126518	4.19906	1
ENSG00000132671	SSTR4	0.126444	0.00398376	#N/A
ENSG00000276819	TRBV15	0.126408	0.042346	#N/A
ENSG00000173113	TRMT112	0.126368	56.5498	41
ENSG00000164032	H2AFZ	0.126356	54.7554	1
ENSG00000119547	ONECUT2	0.126298	4.91703	13
ENSG00000135211	TMEM60	0.126298	13.6993	3
ENSG00000057757	PITHD1	0.126283	23.8107	1
ENSG00000197889	MEIG1	0.126278	0.128858	0
ENSG00000253548	PYDC2	0.126278	0.00376681	#N/A
ENSG00000211955	IGHV3-33	0.126267	4.44329	24
ENSG00000128917	DLL4	0.12623	2.9197	43
ENSG00000119689	DLST	0.126223	57.4833	3
ENSG00000169379	ARL13B	0.126215	1.96828	44
ENSG00000099282	TSPAN15	0.126144	2.89108	20
ENSG00000242076	IGKV1-33	0.126117	3.62531	24
ENSG00000175970	UNC119B	0.126111	7.5324	1
ENSG00000142207	URB1	0.126087	3.89095	4
ENSG00000157992	KRTCAP3	0.126084	6.14408	0
ENSG00000035681	NSMAF	0.126077	3.66411	1
ENSG00000129473	BCL2L2	0.126071	13.8629	1
ENSG00000242887	IGHJ3	0.126064	16.077	24
ENSG00000137834	SMAD6	0.125935	3.2694	8
ENSG00000256797	KLRF2	0.125906	0.011209	#N/A
ENSG00000101079	NDRG3	0.125901	5.4703	2
ENSG00000155850	SLC26A2	0.125888	0.750273	1
ENSG00000168303	MPLKIP	0.125862	5.99962	11
ENSG00000105669	COPE	0.125803	62.754	1
ENSG00000174963	ZIC4	0.125778	0.266214	0
ENSG00000158402	CDC25C	0.125769	0.262743	#N/A
ENSG00000022840	RNF10	0.125724	36.5261	4
ENSG00000099721	AMELY	0.125723	0.00551681	#N/A
ENSG00000170242	USP47	0.125702	13.7254	1
ENSG00000163608	NEPRO	0.125675	6.94062	1
ENSG00000149761	NUDT22	0.125645	20.8013	1
ENSG00000167978	SRRM2	0.125618	134.726	9
ENSG00000203814	HIST2H2BF	0.125614	2.52849	75
ENSG00000153187	HNRNPU	0.125608	26.1957	31
ENSG00000171302	CANT1	0.125585	9.90008	1
ENSG00000149930	TAOK2	0.125441	8.89051	8
ENSG00000211716	TRBV9	0.125403	0.155691	#N/A
ENSG00000100985	MMP9	0.125378	2.57379	49
ENSG00000211592	IGKC	0.125322	544.754	24
ENSG00000147133	TAF1	0.125271	4.79976	36
ENSG00000158042	MRPL17	0.125236	12.7031	1
ENSG00000089876	DHX32	0.125179	7.62401	4
ENSG00000068615	REEP1	0.125151	0.406927	27
ENSG00000177479	ARIH2	0.125098	12.1143	1
ENSG00000159640	ACE	0.125082	0.832308	25
ENSG00000135736	CCDC102A	0.125037	1.35991	10
ENSG00000106128	GHRHR	0.124953	0.475031	#N/A
ENSG00000163590	PPM1L	0.124937	1.75521	1
ENSG00000256771	ZNF253	0.124923	2.01551	7
ENSG00000137441	FGFBP2	0.124887	0.783009	46
ENSG00000185869	ZNF829	0.124813	0.387736	9
ENSG00000087470	DNM1L	0.124774	7.42787	4
ENSG00000225899	FRG2B	0.124727	0.0128256	#N/A
ENSG00000198074	AKR1B10	0.124721	32.2213	1
ENSG00000162511	LAPTM5	0.12471	17.8181	25
ENSG00000116521	SCAMP3	0.124648	24.8682	1
ENSG00000175548	ALG10B	0.124637	0.947168	17
ENSG00000089775	ZBTB25	0.124615	2.84005	7
ENSG00000127311	HELB	0.124607	0.996186	31
ENSG00000174748	RPL15	0.124573	100.346	50
ENSG00000179409	GEMIN4	0.124566	4.36191	9
ENSG00000184254	ALDH1A3	0.124478	0.860294	10
ENSG00000110723	EXPH5	0.124472	2.45817	13
ENSG00000154040	CABYR	0.124462	0.282584	1
ENSG00000196437	ZNF569	0.124377	1.01888	7
ENSG00000129595	EPB41L4A	0.124375	0.820085	2
ENSG00000198650	TAT	0.124359	621.409	11	Yes
ENSG00000125812	GZF1	0.124339	4.12288	12
ENSG00000129559	NEDD8	0.124326	23.4659	18
ENSG00000266265	KLF14	0.124286	0.0124891	#N/A
ENSG00000134146	DPH6	0.124221	0.632246	3
ENSG00000118513	MYB	0.124173	0.0896783	#N/A
ENSG00000256590	TRDV3	0.12417	0.0282101	#N/A
ENSG00000156374	PCGF6	0.124096	6.02236	2
ENSG00000145425	RPS3A	0.124063	249.965	56
ENSG00000136878	USP20	0.124047	8.51243	29
ENSG00000143971	ETAA1	0.124033	4.09565	22
ENSG00000177076	ACER2	0.124003	1.1081	1
ENSG00000162367	TAL1	0.123948	1.19652	43
ENSG00000120334	CENPL	0.123924	0.348087	19
ENSG00000168918	INPP5D	0.123861	3.43009	63
ENSG00000187624	C17orf97	0.123741	0.961057	0
ENSG00000189181	OR14I1	0.123741	0.00202531	#N/A
ENSG00000146386	ABRACL	0.12374	22.8357	2
ENSG00000181619	GPR135	0.123729	0.566213	9
ENSG00000166845	C18orf54	0.123652	0.134822	#N/A
ENSG00000005108	THSD7A	0.123617	0.349934	9
ENSG00000183145	RIPPLY3	0.12358	0.0772142	#N/A
ENSG00000189108	IL1RAPL2	0.123529	0.230613	13
ENSG00000168952	STXBP6	0.123461	0.576837	3
ENSG00000158125	XDH	0.123401	27.5111	13
ENSG00000186635	ARAP1	0.123389	14.9825	2
ENSG00000118680	MYL12B	0.123368	145.465	1
ENSG00000106991	ENG	0.123359	36.4327	27
ENSG00000124688	MAD2L1BP	0.123355	9.13998	1
ENSG00000073060	SCARB1	0.123351	116.823	1
ENSG00000204511	MCCD1	0.123348	0.0173488	#N/A
ENSG00000206503	HLA-A	0.123309	298.351	1
ENSG00000162695	SLC30A7	0.123284	6.9421	12
ENSG00000119953	SMNDC1	0.12328	5.69215	31
ENSG00000282651	IGHV5-10-1	0.123227	2.47833	24
ENSG00000170759	KIF5B	0.123174	14.5802	44
ENSG00000135973	GPR45	0.123161	0.0907003	#N/A
ENSG00000168081	PNOC	0.123073	0.0973651	#N/A
ENSG00000183389	OR56A4	0.123057	0.00264009	#N/A
ENSG00000188488	SERPINA5	0.123006	120.401	13
ENSG00000138668	HNRNPD	0.122954	40.4819	1
ENSG00000241351	IGKV3-11	0.122911	18.7566	24
ENSG00000112282	MED23	0.122904	5.04037	9
ENSG00000111671	SPSB2	0.122885	2.85864	8
ENSG00000089639	GMIP	0.122882	3.75474	48
ENSG00000196531	NACA	0.122867	46.4415	56
ENSG00000130349	C6orf203	0.122867	9.96867	3
ENSG00000073711	PPP2R3A	0.122842	0.457726	2
ENSG00000108423	TUBD1	0.122834	2.6039	7
ENSG00000151883	PARP8	0.122817	2.39726	1
ENSG00000174282	ZBTB4	0.12279	6.00397	9
ENSG00000131174	COX7B	0.122736	38.4498	18
ENSG00000131398	KCNC3	0.122669	1.82955	1
ENSG00000178665	ZNF713	0.122669	0.261355	9
ENSG00000127423	AUNIP	0.122668	0.330093	19
ENSG00000173540	GMPPB	0.122653	23.6741	12
ENSG00000131263	RLIM	0.122638	4.96189	31
ENSG00000161940	BCL6B	0.122634	1.82494	43
ENSG00000103037	SETD6	0.122584	7.11615	1
ENSG00000211658	IGLV3-27	0.122557	1.43727	24
ENSG00000160999	SH2B2	0.122537	1.27408	8
ENSG00000185480	PARPBP	0.122533	0.173396	19
ENSG00000152942	RAD17	0.122524	7.27307	7
ENSG00000102466	FGF14	0.122473	0.219401	0
ENSG00000101542	CDH20	0.122471	0.0289515	#N/A
ENSG00000126351	THRA	0.122471	3.64029	2
ENSG00000135750	KCNK1	0.12246	4.7438	21
ENSG00000129862	VCY1B	0.122456	0.000853805	#N/A
ENSG00000151553	FAM160B1	0.122433	10.9937	22
ENSG00000100911	PSME2	0.122388	107.664	3
ENSG00000177575	CD163	0.122385	16.5318	25
ENSG00000039139	DNAH5	0.122324	0.976089	1
ENSG00000197153	HIST1H3J	0.12232	0.0791717	#N/A
ENSG00000122180	MYOG	0.122309	0.016699	#N/A
ENSG00000198178	CLEC4C	0.122306	0.0105745	#N/A
ENSG00000042753	AP2S1	0.1223	60.9493	3
ENSG00000186479	RGS7BP	0.122272	0.2542	10
ENSG00000196313	POM121	0.122225	6.4262	1
ENSG00000255804	OR6J1	0.122223	0.0059381	#N/A
ENSG00000162670	BRINP3	0.122201	0.00508287	#N/A
ENSG00000164162	ANAPC10	0.122171	2.5312	3
ENSG00000106400	ZNHIT1	0.122153	37.1185	45
ENSG00000166887	VPS39	0.122105	15.7909	8
ENSG00000196839	ADA	0.122089	2.40098	1
ENSG00000211710	TRBV4-1	0.122075	0.0956769	#N/A
ENSG00000059145	UNKL	0.122039	3.36395	9
ENSG00000119283	TRIM67	0.122031	0.0506625	#N/A
ENSG00000204700	OR2J2	0.121995	0.00312912	#N/A
ENSG00000130812	ANGPTL6	0.121978	20.162	52	Yes
ENSG00000184999	SLC22A10	0.121973	13.9847	13	Yes
ENSG00000241837	ATP5O	0.121955	92.9363	18
ENSG00000106952	TNFSF8	0.121899	0.229087	48
ENSG00000213967	ZNF726	0.121896	0.39311	11
ENSG00000145050	MANF	0.121886	68.2397	12
ENSG00000211911	IGHD3-22	0.121875	0.531341	#N/A
ENSG00000138061	CYP1B1	0.121837	4.08539	12
ENSG00000119782	FKBP1B	0.121812	4.64342	0
ENSG00000167658	EEF2	0.121804	494.503	1
ENSG00000151576	QTRT2	0.121777	3.94401	4
ENSG00000132004	FBXW9	0.12175	3.39977	8
ENSG00000084652	TXLNA	0.121742	33.7682	64
ENSG00000025039	RRAGD	0.121698	3.90678	1
ENSG00000135775	COG2	0.12165	5.46523	9
ENSG00000121741	ZMYM2	0.121646	6.65752	9
ENSG00000178904	DPY19L3	0.121638	2.41037	1
ENSG00000221823	PPP3R1	0.121636	21.1825	44
ENSG00000182544	MFSD5	0.121625	7.90316	1
ENSG00000120314	WDR55	0.121625	10.5917	4
ENSG00000165434	PGM2L1	0.121613	0.363734	33
ENSG00000127804	METTL16	0.121601	2.5564	1
ENSG00000087111	PIGS	0.12159	7.2115	8
ENSG00000211676	IGLJ2	0.121551	1.22282	24
ENSG00000196141	SPATS2L	0.121539	13.7461	15
ENSG00000155659	VSIG4	0.121451	10.9526	25
ENSG00000144674	GOLGA4	0.1214	19.6772	1
ENSG00000133226	SRRM1	0.121286	16.5997	36
ENSG00000003147	ICA1	0.121276	3.75383	1
ENSG00000182504	CEP97	0.121225	0.840715	1
ENSG00000133328	HRASLS2	0.121208	1.46106	13
ENSG00000162704	ARPC5	0.121164	12.5146	1
ENSG00000211973	IGHV1-69	0.12115	1.36268	24
ENSG00000229453	SPINK8	0.121125	0.00776624	#N/A
ENSG00000130713	EXOSC2	0.121087	7.13888	1
ENSG00000282936	CTC-281F24.5	0.121076	0.0618441	#N/A
ENSG00000117143	UAP1	0.121064	54.3592	1
ENSG00000198842	DUSP27	0.121043	0.0211768	#N/A
ENSG00000176731	C8orf59	0.120996	15.6206	18
ENSG00000081913	PHLPP1	0.120982	5.66847	11
ENSG00000108578	BLMH	0.120977	8.14559	1
ENSG00000109066	TMEM104	0.12096	8.79921	64
ENSG00000157741	UBN2	0.120959	2.84948	7
ENSG00000270882	HIST2H4A	0.120947	0.288433	32
ENSG00000024526	DEPDC1	0.120927	0.176215	#N/A
ENSG00000236383	LINC00854	0.120873	0.351477	2
ENSG00000063244	U2AF2	0.120873	46.3135	29
ENSG00000155846	PPARGC1B	0.12083	0.971994	9
ENSG00000099984	GSTT2	0.120812	0.292429	#N/A
ENSG00000151470	C4orf33	0.120811	1.0465	15
ENSG00000155229	MMS19	0.120753	13.4822	8
ENSG00000215009	ACSM4	0.120734	0.0143756	#N/A
ENSG00000068308	OTUD5	0.120718	21.8598	1
ENSG00000125257	ABCC4	0.120687	0.549831	1
ENSG00000119326	CTNNAL1	0.120664	9.6634	1
ENSG00000176148	TCP11L1	0.120661	1.57032	1
ENSG00000196262	PPIA	0.120635	125.242	18
ENSG00000242580	IGKV1D-43	0.120619	0.128802	#N/A
ENSG00000158156	XKR8	0.120527	11.1171	1
ENSG00000147655	RSPO2	0.120517	0.124604	#N/A
ENSG00000186468	RPS23	0.120462	59.1848	56
ENSG00000149781	FERMT3	0.120459	6.96198	48
ENSG00000262180	OCLM	0.120453	0.610589	1
ENSG00000178096	BOLA1	0.120409	10.8127	3
ENSG00000203907	OOEP	0.1204	0.168819	#N/A
ENSG00000139697	SBNO1	0.120375	4.84749	7
ENSG00000129810	SGO1	0.12034	0.178914	19
ENSG00000171446	KRT27	0.120275	0.0341163	#N/A
ENSG00000169896	ITGAM	0.120235	2.45074	48
ENSG00000132825	PPP1R3D	0.120151	0.603238	2
ENSG00000038358	EDC4	0.120148	17.1129	29
ENSG00000283227	RP1-20N18.10	0.120073	0.0082585	#N/A
ENSG00000120949	TNFRSF8	0.120056	0.0825027	#N/A
ENSG00000170631	ZNF16	0.11995	2.45611	9
ENSG00000180992	MRPL14	0.119866	50.6825	18
ENSG00000148572	NRBF2	0.119856	31.391	21
ENSG00000170956	CEACAM3	0.119842	0.379723	47
ENSG00000211654	IGLV5-37	0.119768	0.333868	#N/A
ENSG00000170271	FAXDC2	0.119752	32.4754	13
ENSG00000155304	HSPA13	0.119743	7.35384	12
ENSG00000135540	NHSL1	0.11972	9.36103	13
ENSG00000154162	CDH12	0.119699	0.00860437	#N/A
ENSG00000198732	SMOC1	0.11968	39.0805	3
ENSG00000084628	NKAIN1	0.119631	0.014571	#N/A
ENSG00000170677	SOCS6	0.11961	8.03501	44
ENSG00000173011	TADA2B	0.119577	8.97119	1
ENSG00000025434	NR1H3	0.119569	33.6	5
ENSG00000155966	AFF2	0.119544	0.0124224	#N/A
ENSG00000105866	SP4	0.119476	0.937665	7
ENSG00000171806	METTL18	0.119464	3.54815	22
ENSG00000197965	MPZL1	0.119432	8.98476	1
ENSG00000181873	IBA57	0.119296	1.95509	1
ENSG00000213512	GBP7	0.11929	29.784	13	Yes
ENSG00000125414	MYH2	0.119171	0.168082	#N/A
ENSG00000186086	NBPF6	0.119142	0.00112089	#N/A
ENSG00000242371	IGKV1-39	0.119021	5.85933	24
ENSG00000134684	YARS	0.118985	16.344	4
ENSG00000100983	GSS	0.118941	33.8981	3
ENSG00000179119	SPTY2D1	0.118923	4.54023	44
ENSG00000198680	TUSC1	0.118912	8.0987	1
ENSG00000186767	SPIN4	0.118901	0.734439	2
ENSG00000124151	NCOA3	0.1189	5.41246	14
ENSG00000166478	ZNF143	0.118868	3.55444	1
ENSG00000172167	MTBP	0.118836	0.46081	19
ENSG00000166801	FAM111A	0.118796	8.50814	7
ENSG00000211770	TRBJ2-6	0.118792	0.0705106	#N/A
ENSG00000133703	KRAS	0.118773	7.07118	31
ENSG00000136718	IMP4	0.118746	36.2075	1
ENSG00000145331	TRMT10A	0.118727	2.85393	7
ENSG00000074855	ANO8	0.118726	7.1845	29
ENSG00000116157	GPX7	0.118673	1.82133	1
ENSG00000187736	NHEJ1	0.118662	4.54931	2
ENSG00000151131	C12orf45	0.118636	0.508421	2
ENSG00000114487	MORC1	0.118604	0.0428376	#N/A
ENSG00000173660	UQCRH	0.118579	86.4525	18
ENSG00000143228	NUF2	0.11853	0.329806	19
ENSG00000013810	TACC3	0.118447	3.46878	19
ENSG00000164411	GJB7	0.118407	0.0206678	#N/A
ENSG00000100297	MCM5	0.118383	5.57673	19
ENSG00000149124	GLYAT	0.118353	91.0341	13
ENSG00000126247	CAPNS1	0.118351	63.929	1
ENSG00000002726	AOC1	0.118347	1.82766	0
ENSG00000131462	TUBG1	0.118343	20.2607	1
ENSG00000119787	ATL2	0.118339	20.5315	32
ENSG00000111863	ADTRP	0.118256	0.387805	0
ENSG00000102898	NUTF2	0.118223	19.3063	1
ENSG00000113525	IL5	0.118204	0.031108	#N/A
ENSG00000181773	GPR3	0.118193	0.156183	#N/A
ENSG00000100711	ZFYVE21	0.118178	19.579	17
ENSG00000176946	THAP4	0.11817	17.4526	18
ENSG00000150764	DIXDC1	0.118147	2.31042	11
ENSG00000151702	FLI1	0.118146	2.57857	20
ENSG00000163170	BOLA3	0.118146	6.38241	3
ENSG00000149679	CABLES2	0.118134	3.00464	1
ENSG00000148773	MKI67	0.118132	0.627281	19
ENSG00000142798	HSPG2	0.118121	4.73608	27
ENSG00000133980	VRTN	0.118083	0.00399026	#N/A
ENSG00000253309	SERPINE3	0.118061	0.144305	0
ENSG00000205669	ACOT6	0.11802	1.50377	0
ENSG00000128322	IGLL1	0.117982	0.0504352	#N/A
ENSG00000269791	SSX4B	0.11795	0.000767611	#N/A
ENSG00000262246	CORO7	0.117945	4.37666	1
ENSG00000213973	ZNF99	0.117926	0.0100086	#N/A
ENSG00000276903	HIST1H2AL	0.117895	0.114683	#N/A
ENSG00000168214	RBPJ	0.117881	6.86142	23
ENSG00000160111	CPAMD8	0.117869	0.421507	43
ENSG00000142945	KIF2C	0.11785	0.513724	19
ENSG00000126261	UBA2	0.117829	12.0049	4
ENSG00000181939	OR4C15	0.117806	0.000479159	#N/A
ENSG00000153233	PTPRR	0.117804	0.0146209	#N/A
ENSG00000091482	SMPX	0.117763	0.810236	0
ENSG00000165730	STOX1	0.117763	0.167746	0
ENSG00000164742	ADCY1	0.117748	13.7159	5
ENSG00000164615	CAMLG	0.117696	12.0905	1
ENSG00000249948	GBA3	0.117622	31.3251	13
ENSG00000184588	PDE4B	0.117563	1.60772	1
ENSG00000100038	TOP3B	0.11756	0.943286	9
ENSG00000158161	EYA3	0.117549	4.37232	1
ENSG00000182095	TNRC18	0.117529	10.1299	9
ENSG00000188107	EYS	0.117505	0.114457	#N/A
ENSG00000169679	BUB1	0.117498	0.37267	#N/A
ENSG00000184185	KCNJ12	0.117466	0.116285	#N/A
ENSG00000153162	BMP6	0.117462	1.17437	27
ENSG00000173928	SWSAP1	0.117403	4.37794	8
ENSG00000112195	TREML2	0.117384	0.140202	49
ENSG00000267710	AC006116.20	0.117357	0.0461653	#N/A
ENSG00000147457	CHMP7	0.117277	10.808	1
ENSG00000139629	GALNT6	0.117226	0.282876	48
ENSG00000112983	BRD8	0.117217	13.1407	8
ENSG00000139645	ANKRD52	0.117206	6.41313	1
ENSG00000117399	CDC20	0.117188	1.37005	19
ENSG00000144644	GADL1	0.117183	0.00541428	#N/A
ENSG00000256683	ZNF350	0.117104	1.99232	9
ENSG00000110042	DTX4	0.117091	25.1347	21
ENSG00000106823	ECM2	0.117038	8.39671	13
ENSG00000158683	PKD1L1	0.117026	0.0714988	#N/A
ENSG00000146263	MMS22L	0.117009	0.260983	19
ENSG00000233822	HIST1H2BN	0.116897	0.420325	4
ENSG00000196937	FAM3C	0.116887	17.1537	12
ENSG00000163950	SLBP	0.116858	16.5602	1
ENSG00000088367	EPB41L1	0.116848	1.83195	0
ENSG00000175556	LONRF3	0.116806	3.33225	1
ENSG00000204070	SYS1	0.1168	9.04512	4
ENSG00000101457	DNTTIP1	0.116779	11.0576	1
ENSG00000178209	PLEC	0.116771	21.2025	8
ENSG00000096006	CRISP3	0.116762	0.38873	73
ENSG00000243284	VSIG8	0.116728	0.0560385	#N/A
ENSG00000187017	ESPN	0.116606	19.6297	5
ENSG00000164611	PTTG1	0.116536	1.47751	19
ENSG00000125637	PSD4	0.116532	17.8859	3
ENSG00000103266	STUB1	0.116518	33.7051	3
ENSG00000108523	RNF167	0.116477	74.9744	3
ENSG00000184811	TUSC5	0.116472	0.0469489	#N/A
ENSG00000147684	NDUFB9	0.116467	75.6299	18
ENSG00000186642	PDE2A	0.116458	6.03003	43
ENSG00000137752	CASP1	0.116439	5.14122	72
ENSG00000141428	C18orf21	0.116438	10.4264	1
ENSG00000151846	PABPC3	0.116393	0.0832102	#N/A
ENSG00000183495	EP400	0.116366	4.94715	36
ENSG00000186970	KRTAP15-1	0.116358	0.00198628	#N/A
ENSG00000168056	LTBP3	0.116351	21.7248	0
ENSG00000131626	PPFIA1	0.116318	6.28028	1
ENSG00000128891	C15orf57	0.116282	1.37309	1
ENSG00000126953	TIMM8A	0.11627	5.09916	1
ENSG00000130703	OSBPL2	0.116261	7.08482	1
ENSG00000175782	SLC35E3	0.116231	1.02262	22
ENSG00000171722	SPATA46	0.116199	0.432899	2
ENSG00000103199	ZNF500	0.11618	2.25437	8
ENSG00000118322	ATP10B	0.116096	0.0438119	#N/A
ENSG00000070501	POLB	0.116055	8.484	3
ENSG00000115325	DOK1	0.116037	1.4687	2
ENSG00000135049	AGTPBP1	0.116035	2.96785	1
ENSG00000138623	SEMA7A	0.116016	1.05093	1
ENSG00000113615	SEC24A	0.116014	13.985	32
ENSG00000152822	GRM1	0.116006	0.00957919	#N/A
ENSG00000069020	MAST4	0.115984	3.22989	36
ENSG00000164741	DLC1	0.115963	6.59749	4
ENSG00000066422	ZBTB11	0.115927	4.65862	23
ENSG00000176896	TCEANC	0.115882	1.12814	7
ENSG00000139973	SYT16	0.115876	0.00302304	#N/A
ENSG00000111339	ART4	0.115846	7.44136	11
ENSG00000100749	VRK1	0.115805	1.66046	19
ENSG00000151715	TMEM45B	0.115795	13.7777	1
ENSG00000072133	RPS6KA6	0.115737	0.411855	8
ENSG00000211452	DIO1	0.115671	54.9377	11
ENSG00000196782	MAML3	0.11566	1.97385	11
ENSG00000134057	CCNB1	0.115641	1.94148	19
ENSG00000188582	PAQR9	0.115638	4.91268	0
ENSG00000214413	BBIP1	0.115634	2.73952	7
ENSG00000124209	RAB22A	0.11563	4.55044	1
ENSG00000076944	STXBP2	0.115611	21.0047	8
ENSG00000143190	POU2F1	0.115561	1.68531	9
ENSG00000110934	BIN2	0.115551	3.27466	39
ENSG00000130921	C12orf65	0.115478	3.70992	8
ENSG00000138303	ASCC1	0.115407	5.74983	1
ENSG00000211849	TRAJ40	0.115392	0.0164973	#N/A
ENSG00000083457	ITGAE	0.115316	2.06452	2
ENSG00000102445	RUBCNL	0.115253	0.719793	49
ENSG00000249471	ZNF324B	0.115226	0.988504	2
ENSG00000211643	IGLV5-52	0.115219	6.04884	9
ENSG00000157881	PANK4	0.115212	7.35351	40
ENSG00000185829	ARL17A	0.115196	0.255749	9
ENSG00000166455	C16orf46	0.115169	2.05322	7
ENSG00000183520	UTP11	0.115167	6.69454	4
ENSG00000054277	OPN3	0.115159	3.99378	1
ENSG00000168334	XIRP1	0.115149	0.0913211	#N/A
ENSG00000108641	B9D1	0.115084	2.36682	1
ENSG00000198918	RPL39	0.115069	43.4329	1
ENSG00000211678	IGLJ3	0.115066	1.84422	24
ENSG00000108591	DRG2	0.115002	12.2133	1
ENSG00000171757	LRRC34	0.114998	0.133043	#N/A
ENSG00000168496	FEN1	0.114986	6.89491	1
ENSG00000121621	KIF18A	0.11497	0.127038	#N/A
ENSG00000203663	OR2L2	0.114857	0.00421947	#N/A
ENSG00000105514	RAB3D	0.114828	1.21642	2
ENSG00000163479	SSR2	0.114812	96.1119	12
ENSG00000146070	PLA2G7	0.114717	1.15727	25
ENSG00000203666	EFCAB2	0.114709	2.21765	1
ENSG00000067646	ZFY	0.114703	1.78369	0
ENSG00000103365	GGA2	0.114687	13.6901	9
ENSG00000123427	METTL21B	0.11468	4.20015	1
ENSG00000119684	MLH3	0.11467	3.95846	8
ENSG00000068097	HEATR6	0.114635	2.5649	7
ENSG00000163032	VSNL1	0.114619	3.26903	13
ENSG00000121964	GTDC1	0.114615	0.77974	2
ENSG00000141543	EIF4A3	0.114558	28.7937	1
ENSG00000141959	PFKL	0.114554	67.3022	54
ENSG00000047578	KIAA0556	0.114536	2.80544	29
ENSG00000130997	POLN	0.114493	0.386264	8
ENSG00000172232	AZU1	0.114479	1.31256	73
ENSG00000166960	CCDC178	0.114478	0.0119807	#N/A
ENSG00000075336	TIMM21	0.114474	5.58944	1
ENSG00000101191	DIDO1	0.114439	6.68487	9
ENSG00000091010	POU4F3	0.114409	0.0212013	#N/A
ENSG00000214237	MINDY4B	0.114384	0.0122058	#N/A
ENSG00000158483	FAM86C1	0.114363	2.02859	1
ENSG00000119185	ITGB1BP1	0.114294	6.10043	1
ENSG00000204922	UQCC3	0.114267	5.14917	54
ENSG00000186818	LILRB4	0.114223	1.07058	48
ENSG00000178105	DDX10	0.114201	2.11939	4
ENSG00000257138	TAS2R38	0.114199	0.00246996	#N/A
ENSG00000153094	BCL2L11	0.114166	7.57298	4
ENSG00000147183	CPXCR1	0.114113	0.00127646	#N/A
ENSG00000106266	SNX8	0.114112	4.06076	1
ENSG00000124164	VAPB	0.114109	10.4913	1
ENSG00000148655	C10orf11	0.114087	1.346	13
ENSG00000181830	SLC35C1	0.114064	58.753	21
ENSG00000182957	SPATA13	0.114049	13.0182	31
ENSG00000161682	FAM171A2	0.114035	0.152822	10
ENSG00000211594	IGKJ4	0.114033	167.104	24
ENSG00000144410	CPO	0.114023	0.602004	0
ENSG00000198604	BAZ1A	0.113988	6.81815	31
ENSG00000136319	TTC5	0.113974	1.50217	7
ENSG00000165259	HDX	0.113918	0.47123	4
ENSG00000211793	TRAV9-2	0.113915	0.0544645	#N/A
ENSG00000177602	GSG2	0.113829	0.133475	#N/A
ENSG00000137692	DCUN1D5	0.113821	9.10248	4
ENSG00000211734	TRBV5-1	0.113808	0.112687	#N/A
ENSG00000180190	TDRP	0.113766	11.487	6
ENSG00000101577	LPIN2	0.113764	53.4406	3
ENSG00000049541	RFC2	0.113748	11.8406	1
ENSG00000137634	NXPE4	0.113722	0.0233627	#N/A
ENSG00000136243	NUPL2	0.113702	9.80344	1
ENSG00000176095	IP6K1	0.113644	9.52778	1
ENSG00000234289	H2BFS	0.113624	0.0367646	#N/A
ENSG00000170473	PYM1	0.113585	16.3748	1
ENSG00000155363	MOV10	0.113561	21.0473	8
ENSG00000100196	KDELR3	0.113548	8.6748	1
ENSG00000089685	BIRC5	0.113543	1.38978	19
ENSG00000177731	FLII	0.113535	29.6982	1
ENSG00000102572	STK24	0.113488	4.72616	31
ENSG00000092439	TRPM7	0.113408	8.2466	9
ENSG00000109927	TECTA	0.113403	0.407414	2
ENSG00000072571	HMMR	0.1134	0.822705	19
ENSG00000166743	ACSM1	0.113303	2.19027	0
ENSG00000139651	ZNF740	0.113292	5.20865	8
ENSG00000100784	RPS6KA5	0.113265	0.17578	0
ENSG00000153933	DGKE	0.113257	1.68936	23
ENSG00000276293	PIP4K2B	0.113233	10.33	8
ENSG00000183598	HIST2H3D	0.113222	0.321551	75
ENSG00000052850	ALX4	0.113213	0.00479513	#N/A
ENSG00000160678	S100A1	0.113202	0.819918	8
ENSG00000108786	HSD17B1	0.113201	0.708783	8
ENSG00000101574	METTL4	0.113174	2.14858	1
ENSG00000114942	EEF1B2	0.112993	208.984	1
ENSG00000173276	ZBTB21	0.112969	7.30568	21
ENSG00000106603	COA1	0.112932	2.83838	1
ENSG00000197818	SLC9A8	0.112891	9.46331	1
ENSG00000204176	SYT15	0.112883	0.0686409	#N/A
ENSG00000166068	SPRED1	0.11288	2.16544	1
ENSG00000157106	SMG1	0.112859	7.84148	9
ENSG00000134256	CD101	0.112858	0.26825	8
ENSG00000040731	CDH10	0.112855	0.00591194	#N/A
ENSG00000171766	GATM	0.112813	343.763	13
ENSG00000227196	IGHD4-23	0.112786	0.0366504	#N/A
ENSG00000122012	SV2C	0.112785	0.0181022	#N/A
ENSG00000100206	DMC1	0.112757	0.042392	#N/A
ENSG00000157107	FCHO2	0.112662	5.69638	7
ENSG00000072657	TRHDE	0.11261	0.17388	0
ENSG00000123933	MXD4	0.112585	16.3355	8
ENSG00000135697	BCO1	0.112566	0.593694	1
ENSG00000184056	VPS33B	0.112563	5.41796	1
ENSG00000153064	BANK1	0.112562	0.161338	59
ENSG00000204406	MBD5	0.112537	0.391354	9
ENSG00000197045	GMFB	0.112494	6.26428	1
ENSG00000156304	SCAF4	0.112478	13.8604	36
ENSG00000197601	FAR1	0.112459	1.82865	20
ENSG00000147576	ADHFE1	0.112437	44.9131	5
ENSG00000125652	ALKBH7	0.112428	63.4127	45
ENSG00000178913	TAF7	0.112378	32.7131	1
ENSG00000143369	ECM1	0.112359	18.0849	52
ENSG00000059758	CDK17	0.112294	5.09588	23
ENSG00000047365	ARAP2	0.112274	1.72987	4
ENSG00000161920	MED11	0.112266	16.1223	3
ENSG00000239975	IGKV1D-33	0.11226	0.187928	#N/A
ENSG00000066279	ASPM	0.112253	0.335341	19
ENSG00000198265	HELZ	0.112252	5.3768	7
ENSG00000145416	2001-03-01	0.112234	1.19251	9
ENSG00000120549	KIAA1217	0.112159	7.13926	11
ENSG00000206113	CFAP99	0.112153	0.139214	0
ENSG00000124444	ZNF576	0.112132	5.14795	1
ENSG00000115970	THADA	0.112073	3.96834	12
ENSG00000103005	USB1	0.112065	12.5111	4
ENSG00000169446	MMGT1	0.112039	4.25852	1
ENSG00000204632	HLA-G	0.112032	1.1974	1
ENSG00000157827	FMNL2	0.112019	2.92213	1
ENSG00000197921	HES5	0.112008	0.240755	0
ENSG00000266028	SRGAP2	0.112005	1.92354	9
ENSG00000178229	ZNF543	0.111962	0.717584	7
ENSG00000115159	GPD2	0.111898	1.62414	1
ENSG00000168703	WFDC12	0.111872	0.00888341	#N/A
ENSG00000148450	MSRB2	0.111861	27.2379	45
ENSG00000186074	CD300LF	0.111826	0.655478	48
ENSG00000121552	CSTA	0.111824	8.63184	3
ENSG00000070269	TMEM260	0.111821	3.19452	7
ENSG00000205339	IPO7	0.11182	14.8037	4
ENSG00000181090	EHMT1	0.111819	3.83273	9
ENSG00000164989	CCDC171	0.111815	0.0929826	#N/A
ENSG00000212126	TAS2R50	0.111805	0.0426632	#N/A
ENSG00000144959	NCEH1	0.111756	1.18935	1
ENSG00000254505	CHMP4A	0.11174	19.5431	1
ENSG00000180806	HOXC9	0.111659	0.0189894	#N/A
ENSG00000215644	GCGR	0.111653	111.493	5	Yes
ENSG00000119705	SLIRP	0.111641	21.5956	1
ENSG00000154269	ENPP3	0.111613	1.21408	13
ENSG00000063241	ISOC2	0.111601	91.1935	18
ENSG00000248383	PCDHAC1	0.1116	0.0695758	#N/A
ENSG00000163155	LYSMD1	0.111581	4.54495	8
ENSG00000163357	DCST1	0.111563	0.192491	5
ENSG00000269586	CT45A10	0.11154	0.00352409	#N/A
ENSG00000211662	IGLV3-21	0.111539	11.5097	24
ENSG00000011198	ABHD5	0.111396	6.61824	1
ENSG00000276368	HIST1H2AJ	0.111363	0.0365067	#N/A
ENSG00000068885	IFT80	0.11133	4.26308	7
ENSG00000185271	KLHL33	0.111291	0.120654	#N/A
ENSG00000205155	PSENEN	0.111289	27.2503	41
ENSG00000077080	ACTL6B	0.111187	0.0495346	#N/A
ENSG00000145936	KCNMB1	0.111097	0.247644	65
ENSG00000065000	AP3D1	0.111075	43.3727	12
ENSG00000255587	RAB44	0.111061	0.120448	#N/A
ENSG00000232629	HLA-DQB2	0.111001	0.456393	72
ENSG00000109586	GALNT7	0.110945	0.600734	20
ENSG00000203852	HIST2H3A	0.110887	0.00719708	#N/A
ENSG00000075702	WDR62	0.110877	0.608645	19
ENSG00000169016	E2F6	0.110838	3.94688	12
ENSG00000168539	CHRM1	0.110806	0.0148433	#N/A
ENSG00000197614	MFAP5	0.110778	0.121239	#N/A
ENSG00000214078	CPNE1	0.110752	34.8393	8
ENSG00000180667	YOD1	0.110683	3.18986	12
ENSG00000272514	CFAP206	0.110625	0.126575	#N/A
ENSG00000145675	PIK3R1	0.110568	25.4105	15
ENSG00000119718	EIF2B2	0.110555	6.54703	1
ENSG00000172318	B3GALT1	0.110537	0.0103136	#N/A
ENSG00000232838	PET117	0.110514	4.06589	1
ENSG00000180818	HOXC10	0.110485	0.028525	#N/A
ENSG00000248712	CCDC153	0.11039	0.597123	0
ENSG00000106415	GLCCI1	0.110303	2.62419	5
ENSG00000182346	DAOA	0.110266	0.000119735	#N/A
ENSG00000127483	HP1BP3	0.11025	27.8707	7
ENSG00000147231	CXorf57	0.110189	0.77417	1
ENSG00000114503	NCBP2	0.110182	14.6365	1
ENSG00000119737	GPR75	0.11015	0.918151	9
ENSG00000159335	PTMS	0.110149	587.154	13
ENSG00000270629	NBPF14	0.110147	1.0588	9
ENSG00000164002	EXO5	0.110142	2.05835	9
ENSG00000187569	DPPA3	0.11014	0.00557164	#N/A
ENSG00000175311	ANKS4B	0.110109	10.0335	15
ENSG00000211884	TRAJ5	0.110068	0.017723	#N/A
ENSG00000161813	LARP4	0.110058	17.2993	22
ENSG00000169442	CD52	0.110054	5.38287	39
ENSG00000010219	DYRK4	0.110048	2.40305	1
ENSG00000159685	CHCHD6	0.110047	1.93762	18
ENSG00000212901	KRTAP3-1	0.110028	0.0296799	#N/A
ENSG00000211950	IGHV1-24	0.10996	3.0941	24
ENSG00000119457	SLC46A2	0.10993	0.0745924	#N/A
ENSG00000174606	ANGEL2	0.109889	4.15526	7
ENSG00000102385	DRP2	0.109844	0.0191762	#N/A
ENSG00000168374	ARF4	0.109836	87.5938	12
ENSG00000121381	TAS2R9	0.109795	0.00298727	#N/A
ENSG00000186230	ZNF749	0.10979	1.47629	1
ENSG00000164081	TEX264	0.109766	11.5965	45
ENSG00000211844	TRAJ45	0.109722	0.0210022	#N/A
ENSG00000160233	LRRC3	0.109706	11.4323	11
ENSG00000170515	PA2G4	0.10969	34.6776	1
ENSG00000112742	TTK	0.109674	0.230967	#N/A
ENSG00000163072	NOSTRIN	0.109595	2.34047	27
ENSG00000164808	SPIDR	0.109567	8.35288	21
ENSG00000162063	CCNF	0.109549	0.94223	19
ENSG00000105974	CAV1	0.109538	5.48622	20
ENSG00000140320	BAHD1	0.109499	7.84381	1
ENSG00000188385	JAKMIP3	0.109483	0.138964	0
ENSG00000211909	IGHD5-24	0.109446	0.0117124	#N/A
ENSG00000162437	RAVER2	0.109427	0.599913	10
ENSG00000136810	TXN	0.10942	139.151	3
ENSG00000152782	PANK1	0.109413	13.1701	11
ENSG00000185338	SOCS1	0.109376	18.4865	21
ENSG00000101166	PRELID3B	0.109343	15.6856	1
ENSG00000080822	CLDND1	0.10933	12.8247	23
ENSG00000144867	SRPRB	0.109261	44.1322	12
ENSG00000152932	RAB3C	0.109248	0.16115	#N/A
ENSG00000214943	GPR33	0.109245	0.00506181	#N/A
ENSG00000174059	CD34	0.109225	1.10019	10
ENSG00000132915	PDE6A	0.109208	0.0126153	#N/A
ENSG00000162194	LBHD1	0.109203	4.58513	61
ENSG00000076513	ANKRD13A	0.109176	9.15061	1
ENSG00000116580	GON4L	0.109096	4.0167	36
ENSG00000230778	ANKRD63	0.109077	0.0095834	#N/A
ENSG00000163630	SYNPR	0.109065	0.0195881	#N/A
ENSG00000124541	RRP36	0.109054	18.0456	4
ENSG00000204394	VARS	0.109004	21.1035	1
ENSG00000142208	AKT1	0.108992	34.8076	1
ENSG00000114480	GBE1	0.108987	26.4591	3
ENSG00000143119	CD53	0.108974	9.44153	39
ENSG00000167914	GSDMA	0.108876	0.0925163	#N/A
ENSG00000185862	EVI2B	0.108787	3.9728	39
ENSG00000168491	CCDC110	0.108772	0.223497	1
ENSG00000185231	MC2R	0.10877	0.00916088	#N/A
ENSG00000151062	CACNA2D4	0.108749	0.547857	9
ENSG00000239474	KLHL41	0.108741	0.689277	60
ENSG00000188655	RNASE9	0.108731	0.00141142	#N/A
ENSG00000177889	UBE2N	0.108662	13.2716	4
ENSG00000003989	SLC7A2	0.108622	99.0447	1
ENSG00000184708	EIF4ENIF1	0.108584	5.20758	8
ENSG00000090487	SPG21	0.10853	27.6711	3
ENSG00000184840	TMED9	0.108518	170.962	12
ENSG00000047621	C12orf4	0.108512	2.88464	1
ENSG00000146676	PURB	0.108506	5.39216	9
ENSG00000275158	TRBV12-5	0.108504	0.0166737	#N/A
ENSG00000176871	WSB2	0.108482	21.4283	1
ENSG00000247077	PGAM5	0.108477	15.3004	4
ENSG00000172057	ORMDL3	0.108442	93.7659	11
ENSG00000139610	CELA1	0.108439	0.0305284	#N/A
ENSG00000132970	WASF3	0.108356	3.86759	1
ENSG00000173706	HEG1	0.108347	2.34329	1
ENSG00000101997	CCDC22	0.108292	9.29617	1
ENSG00000106477	CEP41	0.108275	0.535425	2
ENSG00000060237	WNK1	0.108242	11.4069	1
ENSG00000054803	CBLN4	0.108208	0.376403	4
ENSG00000282608	ADORA3	0.108173	1.02306	25
ENSG00000113391	FAM172A	0.10817	2.56859	7
ENSG00000147689	FAM83A	0.108167	0.152411	#N/A
ENSG00000173327	MAP3K11	0.108137	43.5322	1
ENSG00000150457	LATS2	0.108136	4.53964	1
ENSG00000214113	LYRM4	0.108062	1.60647	1
ENSG00000090273	NUDC	0.108027	59.9058	1
ENSG00000196860	TOMM20L	0.107941	0.0755705	#N/A
ENSG00000168679	SLC16A4	0.107922	2.03315	13
ENSG00000107742	SPOCK2	0.107858	1.39611	51
ENSG00000187912	CLEC17A	0.107853	0.0732515	#N/A
ENSG00000171403	KRT9	0.10785	0.0066274	#N/A
ENSG00000186185	KIF18B	0.107821	0.421615	19
ENSG00000225523	IGKV6D-21	0.107817	0.385003	24
ENSG00000205542	TMSB4X	0.107808	266.047	33
ENSG00000105559	PLEKHA4	0.107767	14.2963	4
ENSG00000171940	ZNF217	0.107761	7.76278	21
ENSG00000110888	CAPRIN2	0.107749	5.6294	36
ENSG00000237649	KIFC1	0.107708	0.771421	19
ENSG00000186854	TRABD2A	0.107707	0.226799	3
ENSG00000173933	RBM4	0.10769	21.3294	1
ENSG00000261949	GFY	0.107665	0.0139845	#N/A
ENSG00000090889	KIF4A	0.107647	0.361412	#N/A
ENSG00000175467	SART1	0.107644	18.0305	1
ENSG00000138613	APH1B	0.107614	1.29976	33
ENSG00000131747	TOP2A	0.107607	1.14273	19
ENSG00000086967	MYBPC2	0.107594	0.149733	#N/A
ENSG00000136279	DBNL	0.107557	10.2433	9
ENSG00000163263	C1orf189	0.107526	0.116558	#N/A
ENSG00000070770	CSNK2A2	0.107513	10.0988	1
ENSG00000135870	RC3H1	0.107507	3.95296	14
ENSG00000197616	MYH6	0.107494	0.359486	60
ENSG00000163161	ERCC3	0.107487	15.8345	29
ENSG00000108828	VAT1	0.107486	22.7016	2
ENSG00000036448	MYOM2	0.107482	1.24773	0
ENSG00000115392	FANCL	0.107481	8.47319	5
ENSG00000111325	OGFOD2	0.107461	8.15739	8
ENSG00000003402	CFLAR	0.107458	10.2938	36
ENSG00000197136	PCNX3	0.107449	9.98965	1
ENSG00000161955	TNFSF13	0.107437	10.0818	1
ENSG00000203812	HIST2H2AA3	0.107433	0.0874896	#N/A
ENSG00000010539	ZNF200	0.107429	1.94333	1
ENSG00000179134	SAMD4B	0.107404	12.3331	1
ENSG00000178021	TSPYL6	0.107362	0.0227567	#N/A
ENSG00000167261	DPEP2	0.107348	0.956545	39
ENSG00000204424	LY6G6F	0.107325	0.0529741	#N/A
ENSG00000110713	NUP98	0.10727	10.635	31
ENSG00000183347	GBP6	0.107244	0.0933509	#N/A
ENSG00000136560	TANK	0.107216	9.6715	1
ENSG00000168569	TMEM223	0.107171	9.35319	3
ENSG00000066136	NFYC	0.107163	14.0598	9
ENSG00000181544	FANCB	0.107156	0.0789923	#N/A
ENSG00000244537	KRTAP4-2	0.107111	0.00733049	#N/A
ENSG00000054654	SYNE2	0.107108	7.73765	21
ENSG00000204301	NOTCH4	0.107104	5.0254	27
ENSG00000277058	HNRNPCL3	0.107019	0.00763515	#N/A
ENSG00000163510	CWC22	0.10696	7.65971	23
ENSG00000256229	ZNF486	0.106923	0.212353	20
ENSG00000187950	OVCH1	0.106908	0.0245562	#N/A
ENSG00000167384	ZNF180	0.10687	1.94211	9
ENSG00000205221	VIT	0.106868	0.0403381	#N/A
ENSG00000119715	ESRRB	0.106856	0.0351139	#N/A
ENSG00000244116	IGKV2-28	0.106803	5.96682	24
ENSG00000134765	DSC1	0.106798	0.0606328	#N/A
ENSG00000165828	PRAP1	0.106779	291.482	13
ENSG00000226430	USP17L7	0.106777	0.00325007	#N/A
ENSG00000109519	GRPEL1	0.106756	30.5173	4
ENSG00000169855	ROBO1	0.106752	0.974428	20
ENSG00000154978	VOPP1	0.106751	5.26835	1
ENSG00000121210	KIAA0922	0.106718	9.67578	11
ENSG00000244405	ETV5	0.106712	2.63717	1
ENSG00000170425	ADORA2B	0.1067	0.323384	1
ENSG00000134452	FBXO18	0.10669	10.9223	36
ENSG00000182362	YBEY	0.106669	8.35284	3
ENSG00000122140	MRPS2	0.106653	28.4697	1
ENSG00000253767	PCDHGA8	0.106615	0.0887957	#N/A
ENSG00000163449	TMEM169	0.106577	0.718297	5
ENSG00000239819	IGKV1D-8	0.106464	0.232215	#N/A
ENSG00000182197	EXT1	0.10642	15.4069	21
ENSG00000115266	APC2	0.10641	0.104808	#N/A
ENSG00000140264	SERF2	0.106396	123.844	18
ENSG00000274750	HIST1H3E	0.10639	1.96999	7
ENSG00000173890	GPR160	0.106378	0.519358	1
ENSG00000124571	XPO5	0.106358	6.89973	4
ENSG00000062485	CS	0.106349	35.3644	1
ENSG00000102100	SLC35A2	0.106347	10.3431	12
ENSG00000075218	GTSE1	0.106328	0.453348	19
ENSG00000163528	CHCHD4	0.106324	8.99683	1
ENSG00000171984	C20orf196	0.106313	1.08173	1
ENSG00000149212	SESN3	0.106294	1.83765	11
ENSG00000167553	TUBA1C	0.106236	9.31458	1
ENSG00000235106	LINC00094	0.106234	2.24338	2
ENSG00000087365	SF3B2	0.106217	42.4952	1
ENSG00000140990	NDUFB10	0.106207	97.8581	18
ENSG00000171174	RBKS	0.10618	8.99868	1
ENSG00000159363	ATP13A2	0.106179	4.82327	1
ENSG00000175768	TOMM5	0.106169	11.2043	1
ENSG00000124422	USP22	0.106165	22.8517	1
ENSG00000145604	SKP2	0.106139	7.15154	5
ENSG00000182307	C8orf33	0.106097	15.798	1
ENSG00000134690	CDCA8	0.106077	1.08308	19
ENSG00000214642	DEFB113	0.106075	0.000611947	#N/A
ENSG00000172071	EIF2AK3	0.106063	6.87021	12
ENSG00000102794	ACOD1	0.106044	0.0160212	#N/A
ENSG00000184374	COLEC10	0.106039	15.9064	52	Yes
ENSG00000145623	OSMR	0.106011	11.3163	21
ENSG00000108759	KRT32	0.105942	0.0102338	#N/A
ENSG00000103197	TSC2	0.105939	17.9424	9
ENSG00000183150	GPR19	0.105909	0.0532755	#N/A
ENSG00000143199	ADCY10	0.105901	1.9308	5
ENSG00000156802	ATAD2	0.105894	4.12806	2
ENSG00000007341	ST7L	0.105865	1.85826	1
ENSG00000158488	CD1E	0.10586	0.101566	#N/A
ENSG00000107099	DOCK8	0.105833	1.63026	48
ENSG00000116691	MIIP	0.105815	11.6229	8
ENSG00000005194	CIAPIN1	0.105811	17.393	1
ENSG00000160602	NEK8	0.105801	3.45696	1
ENSG00000169594	BNC1	0.105798	0.0547883	#N/A
ENSG00000101084	C20orf24	0.105772	97.5332	1
ENSG00000170906	NDUFA3	0.10571	22.8537	18
ENSG00000156787	TBC1D31	0.105697	0.751833	1
ENSG00000163348	PYGO2	0.105696	14.6557	8
ENSG00000156265	MAP3K7CL	0.105644	1.37228	5
ENSG00000117523	PRRC2C	0.105629	12.7213	1
ENSG00000116147	TNR	0.105627	0.0543348	#N/A
ENSG00000101109	STK4	0.105624	3.47307	23
ENSG00000152377	SPOCK1	0.10558	0.126584	#N/A
ENSG00000175471	MCTP1	0.105497	0.249132	33
ENSG00000172819	RARG	0.105455	1.54309	10
ENSG00000122203	KIAA1191	0.105443	31.0671	3
ENSG00000160190	SLC37A1	0.105423	2.42267	4
ENSG00000095015	MAP3K1	0.105376	2.99358	7
ENSG00000070019	GUCY2C	0.105374	0.105452	#N/A
ENSG00000183684	ALYREF	0.10536	19.9484	1
ENSG00000145217	SLC26A1	0.105356	9.561	11
ENSG00000204560	DHX16	0.105334	17.3659	1
ENSG00000131069	ACSS2	0.105327	52.8724	61
ENSG00000108702	CCL1	0.10527	0.00527513	#N/A
ENSG00000095485	CWF19L1	0.105198	4.29593	1
ENSG00000104218	CSPP1	0.10517	2.86656	7
ENSG00000136527	TRA2B	0.105144	27.0104	1
ENSG00000205364	MT1M	0.105126	251.721	4
ENSG00000176029	C11orf16	0.105089	0.018507	#N/A
ENSG00000204542	C6orf15	0.10505	0.0110229	#N/A
ENSG00000065054	SLC9A3R2	0.105047	125.823	13
ENSG00000147912	FBXO10	0.104978	2.28929	2
ENSG00000167191	GPRC5B	0.104971	1.96196	20
ENSG00000031823	RANBP3	0.104958	13.0032	37
ENSG00000138380	CARF	0.104938	1.19469	5
ENSG00000147996	CBWD5	0.104922	2.10603	1
ENSG00000185627	PSMD13	0.104919	51.253	1
ENSG00000197891	SLC22A12	0.104902	0.137354	#N/A
ENSG00000258484	SPESP1	0.104893	0.673812	0
ENSG00000138741	TRPC3	0.104854	0.0518474	#N/A
ENSG00000143570	SLC39A1	0.104819	38.4441	21
ENSG00000084110	HAL	0.104816	103.629	31
ENSG00000211661	IGLV3-22	0.104781	0.046771	#N/A
ENSG00000180098	TRNAU1AP	0.104776	2.85096	1
ENSG00000175063	UBE2C	0.104742	1.58275	19
ENSG00000106541	AGR2	0.104712	0.371744	0
ENSG00000163254	CRYGC	0.104686	0.00270991	#N/A
ENSG00000156650	KAT6B	0.104661	2.11874	7
ENSG00000241935	HOGA1	0.104621	31.7278	13
ENSG00000175130	MARCKSL1	0.104617	24.8494	43
ENSG00000198863	RUNDC1	0.104616	3.84916	53
ENSG00000254126	CD8BP	0.104584	0.0332255	#N/A
ENSG00000205678	TECRL	0.104539	0.0219071	#N/A
ENSG00000068323	TFE3	0.104528	21.6241	1
ENSG00000230099	TRBV5-4	0.10447	0.0790143	#N/A
ENSG00000071246	VASH1	0.104435	1.98905	27
ENSG00000120337	TNFSF18	0.104434	0.0325085	#N/A
ENSG00000162885	B3GALNT2	0.104408	1.07625	1
ENSG00000081479	LRP2	0.104381	0.331263	31
ENSG00000197451	HNRNPAB	0.104353	63.5699	4
ENSG00000166387	PPFIBP2	0.104326	12.4835	9
ENSG00000175334	BANF1	0.104289	52.9318	18
ENSG00000135424	ITGA7	0.104239	5.78892	8
ENSG00000211968	IGHV1-58	0.104125	0.495409	24
ENSG00000055813	CCDC85A	0.104089	0.104109	#N/A
ENSG00000106829	TLE4	0.104071	1.45577	23
ENSG00000100348	TXN2	0.104052	69.3113	3
ENSG00000164603	BMT2	0.104043	1.10678	14
ENSG00000109079	TNFAIP1	0.104042	39.4399	21
ENSG00000168065	SLC22A11	0.104022	0.238459	0
ENSG00000186871	ERCC6L	0.104021	0.132351	#N/A
ENSG00000163347	CLDN1	0.104019	94.0757	11
ENSG00000177565	TBL1XR1	0.104009	10.4867	14
ENSG00000237197	IGHD1-7	0.103974	0.00974779	#N/A
ENSG00000099957	P2RX6	0.103949	0.3731	30
ENSG00000172757	CFL1	0.103938	80.9891	1
ENSG00000112237	CCNC	0.103917	20.8581	44
ENSG00000140153	WDR20	0.10387	3.12054	7
ENSG00000134809	TIMM10	0.103869	34.1347	18
ENSG00000235453	TOPORS-AS1	0.103792	1.36064	18
ENSG00000215906	LACTBL1	0.103717	0.00378604	#N/A
ENSG00000258643	BCL2L2-PABPN1	0.103712	2.94707	2
ENSG00000174951	FUT1	0.103672	0.899133	43
ENSG00000059378	PARP12	0.10367	11.3239	1
ENSG00000122966	CIT	0.103649	0.418848	19
ENSG00000187180	LCE2C	0.103647	0.0785538	#N/A
ENSG00000169118	CSNK1G1	0.103643	1.48267	23
ENSG00000077514	POLD3	0.103643	2.99744	1
ENSG00000277775	HIST1H3F	0.103552	0.0113472	#N/A
ENSG00000117650	NEK2	0.103527	0.334612	#N/A
ENSG00000176171	BNIP3	0.10344	42.3397	3
ENSG00000197653	DNAH10	0.103438	0.0336135	#N/A
ENSG00000107362	ABHD17B	0.103394	7.31681	14
ENSG00000125611	CHCHD5	0.103364	5.33369	18
ENSG00000211690	TRGJ1	0.103284	0.216092	#N/A
ENSG00000169403	PTAFR	0.103276	0.884129	25
ENSG00000197006	METTL9	0.103246	5.9764	33
ENSG00000130402	ACTN4	0.103244	58.2354	1
ENSG00000125912	NCLN	0.103216	33.6326	1
ENSG00000113712	CSNK1A1	0.103202	24.2218	44
ENSG00000060558	GNA15	0.103169	1.17178	48
ENSG00000165115	KIF27	0.103158	0.597787	9
ENSG00000183850	ZNF730	0.103134	0.0143672	#N/A
ENSG00000115163	CENPA	0.103118	0.277756	19
ENSG00000183878	UTY	0.103094	1.73709	0
ENSG00000120328	PCDHB12	0.103094	0.141223	10
ENSG00000167080	B4GALNT2	0.103093	0.00305306	#N/A
ENSG00000153266	FEZF2	0.103075	0.00339402	#N/A
ENSG00000145012	LPP	0.103033	4.25577	9
ENSG00000122912	SLC25A16	0.102949	9.98482	14
ENSG00000110700	RPS13	0.102919	350.033	50
ENSG00000076356	PLXNA2	0.102917	2.21943	1
ENSG00000123066	MED13L	0.102897	3.83028	23
ENSG00000180938	ZNF572	0.102867	0.689307	5
ENSG00000134460	IL2RA	0.102856	0.359856	48
ENSG00000166004	CEP295	0.102688	0.841235	9
ENSG00000176533	GNG7	0.10268	2.85793	13
ENSG00000180433	OR6K6	0.102641	0.00310903	#N/A
ENSG00000182083	OR6B2	0.102595	0.00473836	#N/A
ENSG00000198952	SMG5	0.102586	38.8165	1
ENSG00000107077	KDM4C	0.102567	3.18266	23
ENSG00000175348	TMEM9B	0.102532	14.4992	1
ENSG00000179331	RAB39A	0.102523	0.111047	#N/A
ENSG00000111640	GAPDH	0.102518	636.221	1
ENSG00000275713	HIST1H2BH	0.102509	0.21649	#N/A
ENSG00000254415	SIGLEC14	0.102493	1.1882	1
ENSG00000014138	POLA2	0.102445	2.3514	19
ENSG00000066056	TIE1	0.102441	3.25607	43
ENSG00000185666	SYN3	0.10241	0.0477232	#N/A
ENSG00000197971	MBP	0.102386	3.94107	2
ENSG00000196235	SUPT5H	0.102275	41.1503	29
ENSG00000168148	HIST3H3	0.102268	0.0142594	#N/A
ENSG00000068366	ACSL4	0.102265	6.18717	4
ENSG00000121390	PSPC1	0.102254	7.1593	1
ENSG00000134760	DSG1	0.102253	1.05843	13
ENSG00000107938	EDRF1	0.102236	3.32641	9
ENSG00000167419	LPO	0.10223	0.0150298	#N/A
ENSG00000182318	ZSCAN22	0.102209	1.85602	8
ENSG00000039650	PNKP	0.102194	15.3525	1
ENSG00000107485	GATA3	0.102189	0.734171	10
ENSG00000101558	VAPA	0.102155	15.2808	4
ENSG00000155307	SAMSN1	0.102125	1.87599	49
ENSG00000133884	DPF2	0.102118	10.9409	29
ENSG00000136877	FPGS	0.102106	37.2808	1
ENSG00000106346	USP42	0.10208	2.50327	4
ENSG00000158987	RAPGEF6	0.102029	1.73697	23
ENSG00000008323	PLEKHG6	0.102028	1.69351	11
ENSG00000197217	ENTPD4	0.102016	9.93984	53
ENSG00000197978	GOLGA6L9	0.101999	1.1097	1
ENSG00000198225	FKBP1C	0.101991	0.148676	1
ENSG00000140832	MARVELD3	0.101987	1.69162	11
ENSG00000198851	CD3E	0.101976	3.21767	51
ENSG00000166986	MARS	0.101948	25.6582	4
ENSG00000135482	ZC3H10	0.101934	1.15187	22
ENSG00000262919	FAM58A	0.101901	8.96538	1
ENSG00000155189	AGPAT5	0.101886	5.99373	1
ENSG00000090539	CHRD	0.101824	137.44	6
ENSG00000156976	EIF4A2	0.101798	141.36	7
ENSG00000005302	MSL3	0.101798	5.07667	1
ENSG00000158169	FANCC	0.101771	8.84706	35
ENSG00000183137	CEP57L1	0.101729	1.70883	7
ENSG00000065833	ME1	0.101725	7.45389	2
ENSG00000174243	DDX23	0.10166	28.6467	31
ENSG00000092009	CMA1	0.101623	0.362048	0
ENSG00000005007	UPF1	0.101615	23.4011	37
ENSG00000011523	CEP68	0.101601	1.52735	9
ENSG00000074054	CLASP1	0.101542	8.10404	9
ENSG00000095370	SH2D3C	0.101532	2.26855	43
ENSG00000188171	ZNF626	0.101514	0.784149	7
ENSG00000116748	AMPD1	0.101514	0.119033	#N/A
ENSG00000213654	GPSM3	0.101509	8.82561	39
ENSG00000135312	HTR1B	0.101478	0.0295005	#N/A
ENSG00000188060	RAB42	0.101472	0.475937	25
ENSG00000204428	LY6G5C	0.10147	1.06087	8
ENSG00000133110	POSTN	0.101469	1.11899	52
ENSG00000181019	NQO1	0.101461	1.99901	1
ENSG00000175216	CKAP5	0.101428	12.7282	9
ENSG00000115652	UXS1	0.101401	5.08614	1
ENSG00000165006	UBAP1	0.10138	32.662	31
ENSG00000164061	BSN	0.101369	0.502095	0
ENSG00000114374	USP9Y	0.101282	1.91283	0
ENSG00000163467	TSACC	0.101258	0.872178	8
ENSG00000172289	OR10V1	0.101247	0.00390124	#N/A
ENSG00000126787	DLGAP5	0.101243	0.346119	#N/A
ENSG00000257057	C11orf97	0.101191	0.571939	11
ENSG00000029363	BCLAF1	0.101129	12.4155	23
ENSG00000137337	MDC1	0.101064	8.22056	36
ENSG00000102854	MSLN	0.101032	0.0852058	#N/A
ENSG00000166272	WBP1L	0.100977	30.2679	21
ENSG00000211896	IGHG1	0.100926	85.596	24
ENSG00000088854	C20orf194	0.1009	1.80819	33
ENSG00000153563	CD8A	0.100884	1.32195	51
ENSG00000144583	2004-03-01	0.10088	0.0148276	#N/A
ENSG00000170191	NANP	0.100772	2.27733	1
ENSG00000138660	AP1AR	0.100756	9.71369	44
ENSG00000213782	DDX47	0.100724	0.110411	#N/A
ENSG00000107779	BMPR1A	0.100708	1.7082	22
ENSG00000131969	ABHD12B	0.100706	0.065562	#N/A
ENSG00000080819	CPOX	0.100689	22.9403	11
ENSG00000164458	T	0.10064	0.00400775	#N/A
ENSG00000023572	GLRX2	0.100576	8.8586	1
ENSG00000102043	MTMR8	0.100555	0.165546	1
ENSG00000183111	ARHGEF37	0.100505	1.85044	11
ENSG00000106004	HOXA5	0.100482	0.409412	43
ENSG00000138092	CENPO	0.100425	1.87331	1
ENSG00000058262	SEC61A1	0.100418	156.039	12
ENSG00000197385	ZNF860	0.100403	0.0528679	#N/A
ENSG00000177303	CASKIN2	0.100387	8.16842	2
ENSG00000213889	PPM1N	0.100305	0.415533	2
ENSG00000013375	PGM3	0.1003	14.2905	12
ENSG00000110243	APOA5	0.100251	348.841	11	Yes
ENSG00000156642	NPTN	0.100227	17.5801	14
ENSG00000144724	PTPRG	0.100202	2.4191	1
ENSG00000225950	NTF4	0.100179	0.0328054	#N/A
ENSG00000169340	PDILT	0.100102	0.0457056	#N/A
ENSG00000171405	XAGE5	0.100095	0.000183097	#N/A
ENSG00000230601	RP11-402G3.3	0.100092	0.011592	#N/A
ENSG00000018869	ZNF582	0.100064	0.91669	0
ENSG00000166862	CACNG2	0.100024	0.00603858	#N/A
ENSG00000100359	SGSM3	0.0999994	29.596	8
ENSG00000104951	IL4I1	0.0999986	0.386004	26
ENSG00000175766	EIF4E1B	0.0999889	0.00419899	#N/A
ENSG00000156009	MAGEA8	0.0999609	0.03312	#N/A
ENSG00000152348	ATG10	0.0999275	1.34432	3
ENSG00000164758	MED30	0.0999011	8.73868	31
ENSG00000180616	SSTR2	0.0998916	0.618897	0
ENSG00000162378	ZYG11B	0.0998873	8.19133	15
ENSG00000167900	TK1	0.0998444	7.063	19
ENSG00000164543	STK17A	0.0997943	5.80485	31
ENSG00000114770	ABCC5	0.0997526	3.03803	8
ENSG00000180535	BHLHA15	0.0997044	4.05433	12
ENSG00000123374	CDK2	0.0996767	7.9003	1
ENSG00000211840	TRAJ49	0.0996524	0.0175137	#N/A
ENSG00000104356	POP1	0.0996488	1.55237	1
ENSG00000146834	MEPCE	0.0996233	20.6148	1
ENSG00000108771	DHX58	0.0995999	14.6698	13
ENSG00000041515	MYO16	0.0995984	0.759001	5
ENSG00000181826	RELL1	0.0995744	1.14284	1
ENSG00000182952	HMGN4	0.0995564	9.83111	1
ENSG00000089195	TRMT6	0.0995076	3.52111	4
ENSG00000158077	NLRP14	0.099497	0.0855906	#N/A
ENSG00000120942	UBIAD1	0.099456	5.33804	1
ENSG00000229833	PET100	0.0994429	12.6981	18
ENSG00000087303	NID2	0.0994429	1.70028	10
ENSG00000058866	DGKG	0.0994216	0.411899	27
ENSG00000142327	RNPEPL1	0.099417	19.922	1
ENSG00000123349	PFDN5	0.0993705	149.95	18
ENSG00000151725	CENPU	0.099366	1.79072	19
ENSG00000008283	CYB561	0.0993344	10.541	12
ENSG00000164924	YWHAZ	0.0993088	32.6691	31
ENSG00000149809	TM7SF2	0.099289	61.3897	61
ENSG00000275832	ARHGAP23	0.0992849	1.48207	43
ENSG00000137574	TGS1	0.0992604	4.07128	1
ENSG00000176927	EFCAB5	0.0992551	0.0178507	#N/A
ENSG00000123360	PDE1B	0.0992301	0.959654	39
ENSG00000204152	TIMM23B	0.0991973	3.81722	4
ENSG00000022267	FHL1	0.0991889	8.65329	55
ENSG00000176390	CRLF3	0.0991469	2.2744	1
ENSG00000122121	XPNPEP2	0.0990916	8.95537	0
ENSG00000211813	TRAV34	0.0990904	0.00791332	#N/A
ENSG00000137434	C6orf52	0.0990194	0.397337	3
ENSG00000111665	CDCA3	0.0990157	0.761991	19
ENSG00000165507	C10orf10	0.0990146	66.3221	21
ENSG00000108443	RPS6KB1	0.0989969	6.11591	23
ENSG00000106105	GARS	0.0989225	30.1723	1
ENSG00000147465	STAR	0.098897	0.71957	0
ENSG00000227500	SCAMP4	0.098872	19.7759	1
ENSG00000088038	CNOT3	0.0988446	11.8285	29
ENSG00000105085	MED26	0.0988209	2.27956	1
ENSG00000189127	ANKRD34B	0.0987324	0.0320051	#N/A
ENSG00000176771	NCKAP5	0.0986902	0.57375	11
ENSG00000109674	NEIL3	0.0986364	0.0796598	#N/A
ENSG00000170989	S1PR1	0.0986271	7.8679	1
ENSG00000196099	OR6M1	0.0986161	0.00190133	#N/A
ENSG00000030419	IKZF2	0.0985799	0.554637	7
ENSG00000186834	HEXIM1	0.0985734	20.6975	17
ENSG00000167842	MIS12	0.098573	10.6136	64
ENSG00000169607	CKAP2L	0.0985568	0.218358	#N/A
ENSG00000078898	BPIFB2	0.0985337	0.602761	32
ENSG00000102524	TNFSF13B	0.0985275	2.13218	0
ENSG00000171056	SOX7	0.0985157	2.5813	0
ENSG00000100403	ZC3H7B	0.0984818	32.5041	1
ENSG00000221937	TAS2R40	0.0984523	0.0255254	#N/A
ENSG00000184305	CCSER1	0.0983951	0.035208	#N/A
ENSG00000275004	ZNF280B	0.0983137	0.0422297	#N/A
ENSG00000128228	SDF2L1	0.0983059	108.571	12
ENSG00000211771	TRBJ2-7	0.0983021	0.32938	#N/A
ENSG00000269743	SLC25A53	0.0982752	0.338274	2
ENSG00000237190	CDKN2AIPNL	0.098241	7.80779	22
ENSG00000164007	CLDN19	0.0982399	0.0443282	#N/A
ENSG00000160688	FLAD1	0.0982368	10.2134	1
ENSG00000143322	ABL2	0.0982048	1.85313	1
ENSG00000111596	CNOT2	0.0981992	4.72726	23
ENSG00000263513	FAM72C	0.0981607	0.027996	#N/A
ENSG00000093134	VNN3	0.0981604	19.3306	26
ENSG00000122584	NXPH1	0.0981444	0.0093696	#N/A
ENSG00000115761	NOL10	0.0981424	7.83818	4
ENSG00000232112	TMA7	0.0981047	116.793	18
ENSG00000130811	EIF3G	0.0980467	74.1637	56
ENSG00000099617	EFNA2	0.0980466	8.5391	32
ENSG00000188277	C15orf62	0.0980459	3.00523	1
ENSG00000167232	ZNF91	0.0980174	2.14288	7
ENSG00000164182	NDUFAF2	0.0979993	11.2415	1
ENSG00000154415	PPP1R3A	0.0979565	0.00748742	#N/A
ENSG00000112062	MAPK14	0.0979436	19.0325	1
ENSG00000140391	TSPAN3	0.0979007	12.5731	1
ENSG00000160870	CYP3A7	0.0978737	59.3072	13	Yes
ENSG00000006451	RALA	0.0978406	8.26756	1
ENSG00000054938	CHRDL2	0.0978137	2.97501	21
ENSG00000165568	AKR1E2	0.0977538	0.390066	43
ENSG00000123200	ZC3H13	0.0977153	33.3596	12
ENSG00000139343	SNRPF	0.0977062	15.0825	1
ENSG00000126460	PRRG2	0.0976837	4.07895	0
ENSG00000185963	BICD2	0.0976816	5.193	23
ENSG00000123473	STIL	0.0976402	0.506534	19
ENSG00000104687	GSR	0.0976386	27.3641	1
ENSG00000196345	ZKSCAN7	0.0976196	1.39795	7
ENSG00000148634	HERC4	0.0974898	4.71004	14
ENSG00000108256	NUFIP2	0.097479	12.4016	23
ENSG00000132612	VPS4A	0.0974636	21.0729	1
ENSG00000266338	NBPF15	0.0974479	8.8847	1
ENSG00000204397	CARD16	0.0974337	4.22193	72
ENSG00000264006	AKR1C8P	0.0973947	8.63563	5
ENSG00000196589	CTB-25J19.1	0.0973896	0.00182358	#N/A
ENSG00000123411	IKZF4	0.0973854	1.98755	17
ENSG00000163376	KBTBD8	0.0973373	0.555531	12
ENSG00000112739	PRPF4B	0.0972881	12.7904	7
ENSG00000138069	RAB1A	0.0972363	95.2408	12
ENSG00000106246	PTCD1	0.0972066	3.97812	1
ENSG00000108010	GLRX3	0.0972032	8.45635	1
ENSG00000076864	RAP1GAP	0.0971745	21.9375	21
ENSG00000008838	MED24	0.097166	15.1689	8
ENSG00000105784	RUNDC3B	0.097145	3.07983	11
ENSG00000213799	ZNF845	0.097109	0.915859	1
ENSG00000091640	SPAG7	0.0970218	21.0023	3
ENSG00000135951	TSGA10	0.0970154	0.436382	7
ENSG00000138798	EGF	0.0969914	0.0201738	#N/A
ENSG00000197165	SULT1A2	0.0969764	19.4624	38
ENSG00000156469	MTERF3	0.0969031	11.7458	1
ENSG00000164729	SLC35G3	0.0968868	0.00370471	#N/A
ENSG00000114346	ECT2	0.0968404	1.22227	1
ENSG00000079805	DNM2	0.0968396	24.2395	41
ENSG00000196865	NHLRC2	0.096835	5.47912	7
ENSG00000104903	LYL1	0.0968332	1.65051	25
ENSG00000113734	BNIP1	0.0967892	4.33802	1
ENSG00000007541	PIGQ	0.0967467	10.5895	8
ENSG00000128245	YWHAH	0.0966811	33.9995	1
ENSG00000221983	UBA52	0.0966517	90.0367	50
ENSG00000104529	EEF1D	0.0965773	21.3086	1
ENSG00000155592	ZKSCAN2	0.096547	1.04195	9
ENSG00000156970	BUB1B	0.0964901	0.430038	19
ENSG00000115520	COQ10B	0.0964559	14.8305	31
ENSG00000130429	ARPC1B	0.0964441	30.4896	1
ENSG00000278588	HIST1H2BI	0.0963811	0.0651183	#N/A
ENSG00000258992	TSPY1	0.0963384	0.000367611	#N/A
ENSG00000226650	KIF4B	0.0963268	0.00504332	#N/A
ENSG00000283516	RP11-77H9.1	0.0962806	0.0183279	#N/A
ENSG00000074842	MYDGF	0.0962766	139.349	12
ENSG00000122122	SASH3	0.096255	3.5193	39
ENSG00000118729	CASQ2	0.0962212	0.447782	65
ENSG00000211857	TRAJ32	0.0962165	0.0269341	#N/A
ENSG00000128951	DUT	0.0961318	13.412	7
ENSG00000164600	NEUROD6	0.0961068	0.0378385	#N/A
ENSG00000178982	EIF3K	0.0960736	57.7941	18
ENSG00000108448	TRIM16L	0.0960429	3.12807	3
ENSG00000157593	SLC35B2	0.0960089	19.8726	3
ENSG00000152443	ZNF776	0.095986	3.89993	7
ENSG00000186051	TAL2	0.095971	0.166626	0
ENSG00000116353	MECR	0.0959448	6.25246	3
ENSG00000234444	ZNF736	0.0959416	0.906331	9
ENSG00000167272	POP5	0.0957475	20.3699	3
ENSG00000100292	HMOX1	0.0957269	75.1796	21
ENSG00000102302	FGD1	0.0957219	1.03009	8
ENSG00000204366	ZBTB12	0.0957041	0.98671	8
ENSG00000126767	ELK1	0.0956986	14.8939	1
ENSG00000230873	STMND1	0.0956929	0.0676894	#N/A
ENSG00000189227	C15orf61	0.0956883	1.38346	18
ENSG00000115232	ITGA4	0.0956806	0.839357	63
ENSG00000153531	ADPRHL1	0.0956194	0.307603	0
ENSG00000196834	POTEI	0.0956184	0.00523612	#N/A
ENSG00000107443	CCNJ	0.095588	1.34399	1
ENSG00000261371	PECAM1	0.0955611	4.91017	27
ENSG00000121350	PYROXD1	0.0955509	4.07814	1
ENSG00000255855	KDM4F	0.0955069	0.000245177	#N/A
ENSG00000144891	AGTR1	0.0954933	29.4315	1
ENSG00000140006	WDR89	0.0954917	4.16627	44
ENSG00000180425	C11orf71	0.0954825	10.7852	11
ENSG00000104299	INTS9	0.0954504	2.67024	1
ENSG00000186174	BCL9L	0.0954401	5.87518	9
ENSG00000185483	ROR1	0.0953973	0.108857	#N/A
ENSG00000086570	FAT2	0.0953031	0.0501552	#N/A
ENSG00000103978	TMEM87A	0.0952936	7.70314	1
ENSG00000145912	NHP2	0.0952533	36.767	1
ENSG00000155034	FBXL18	0.0952474	0.633991	1
ENSG00000273136	NBPF26	0.0951219	1.70709	9
ENSG00000242689	CNTF	0.0951177	0.658316	1
ENSG00000135945	REV1	0.0951077	7.46481	36
ENSG00000019485	PRDM11	0.0950983	0.661596	9
ENSG00000107562	CXCL12	0.0950869	43.1404	52
ENSG00000150051	MKX	0.0950614	0.555832	1
ENSG00000179919	OR10A7	0.0950387	0.00309323	#N/A
ENSG00000074706	IPCEF1	0.0949902	0.338311	59
ENSG00000156925	ZIC3	0.0949822	0.00297777	#N/A
ENSG00000180209	MYLPF	0.0949756	0.499645	60
ENSG00000175414	ARL10	0.0949698	0.696149	29
ENSG00000164691	TAGAP	0.0949309	0.928034	59
ENSG00000155975	VPS37A	0.0949092	7.49885	31
ENSG00000137409	MTCH1	0.0948578	55.6968	1
ENSG00000125629	INSIG2	0.0948261	16.5276	44
ENSG00000165066	NKX6-3	0.0948188	0.00573731	#N/A
ENSG00000166313	APBB1	0.0947617	2.90864	1
ENSG00000152292	SH2D6	0.0947611	0.381187	0
ENSG00000137766	UNC13C	0.0946845	0.00511766	#N/A
ENSG00000188869	TMC3	0.0946535	0.30713	0
ENSG00000237988	OR2I1P	0.0945751	4.7955	1
ENSG00000105617	LENG1	0.094551	6.55329	1
ENSG00000038945	MSR1	0.0945242	1.10826	25
ENSG00000108947	EFNB3	0.0945087	0.967173	52
ENSG00000130779	CLIP1	0.094429	9.07568	1
ENSG00000080986	NDC80	0.094421	0.461329	19
ENSG00000040275	SPDL1	0.0944118	1.05824	19
ENSG00000153721	CNKSR3	0.0943534	3.4927	11
ENSG00000137776	SLTM	0.0943317	21.6119	9
ENSG00000124564	SLC17A3	0.0942892	12.3087	13
ENSG00000137142	IGFBPL1	0.0942774	0.0453618	#N/A
ENSG00000148814	LRRC27	0.0942734	0.833512	8
ENSG00000242419	PCDHGC4	0.0942451	0.0646625	#N/A
ENSG00000065320	NTN1	0.0941958	5.02762	1
ENSG00000204764	RANBP17	0.0941808	0.546138	0
ENSG00000132122	SPATA6	0.0941698	0.967413	10
ENSG00000279170	RP1-199J3.6	0.0941627	0.0167756	#N/A
ENSG00000111845	PAK1IP1	0.094148	9.38145	4
ENSG00000078549	ADCYAP1R1	0.0941451	0.182759	0
ENSG00000168061	SAC3D1	0.0941288	5.92279	3
ENSG00000102172	SMS	0.0940689	16.4117	1
ENSG00000180592	SKIDA1	0.0940475	1.01436	5
ENSG00000033050	ABCF2	0.0939968	8.46642	4
ENSG00000119139	TJP2	0.0939894	35.4979	1
ENSG00000248385	TARM1	0.0939664	0.0137904	#N/A
ENSG00000137642	SORL1	0.0939557	22.6995	11
ENSG00000165194	PCDH19	0.0939058	0.0485092	#N/A
ENSG00000185372	OR2V1	0.0939041	0.00264797	#N/A
ENSG00000004948	CALCR	0.0938345	0.00532181	#N/A
ENSG00000124228	DDX27	0.0937957	11.8413	1
ENSG00000164221	CCDC112	0.0937552	0.549792	1
ENSG00000136235	GPNMB	0.0937531	3.03196	2
ENSG00000111879	FAM184A	0.0937114	1.84673	11
ENSG00000149187	CELF1	0.0937002	24.7347	7
ENSG00000106331	PAX4	0.0936386	0.0123832	#N/A
ENSG00000124092	CTCFL	0.0935984	0.0429485	#N/A
ENSG00000275718	CCL15	0.0935863	18.5158	11
ENSG00000182247	UBE2E2	0.0935858	6.31474	3
ENSG00000182463	TSHZ2	0.0935733	2.39038	1
ENSG00000134248	LAMTOR5	0.0934772	45.7827	1
ENSG00000127743	IL17B	0.0934736	0.0397481	#N/A
ENSG00000198099	ADH4	0.0934661	690.828	38	Yes
ENSG00000283594	FAM236C	0.0934152	0.000500044	#N/A
ENSG00000148541	FAM13C	0.0934101	0.280149	30
ENSG00000188732	FAM221A	0.0933433	2.39612	0
ENSG00000010282	HHATL	0.0933382	0.302777	0
ENSG00000164308	ERAP2	0.0933191	3.94976	0
ENSG00000071082	RPL31	0.0933162	74.5128	56
ENSG00000130311	DDA1	0.093309	10.0901	1
ENSG00000100060	MFNG	0.0932973	4.2529	43
ENSG00000147813	NAPRT	0.0932743	94.6198	45
ENSG00000011426	ANLN	0.0932504	0.452571	19
ENSG00000100385	IL2RB	0.093238	4.07845	46
ENSG00000139734	DIAPH3	0.0931965	0.088895	#N/A
ENSG00000125898	FAM110A	0.0931821	1.7782	33
ENSG00000183580	FBXL7	0.0931119	1.01349	20
ENSG00000143355	LHX9	0.0931034	0.122794	#N/A
ENSG00000100628	ASB2	0.0931027	0.298433	65
ENSG00000081721	DUSP12	0.093016	6.35221	1
ENSG00000096968	JAK2	0.092992	2.10841	4
ENSG00000112312	GMNN	0.0929797	7.1046	3
ENSG00000077498	TYR	0.0929638	0.00288615	#N/A
ENSG00000141076	UTP4	0.092868	6.18462	4
ENSG00000101391	CDK5RAP1	0.0928502	13.2833	41
ENSG00000198901	PRC1	0.0928267	1.0594	19
ENSG00000162825	NBPF20	0.0928125	0.882831	12
ENSG00000115286	NDUFS7	0.0928023	23.876	18
ENSG00000177732	SOX12	0.0927908	3.7077	17
ENSG00000114395	CYB561D2	0.0927401	21.5707	4
ENSG00000129173	E2F8	0.0927145	0.20534	#N/A
ENSG00000127080	IPPK	0.0927109	2.50028	4
ENSG00000164934	DCAF13	0.0926861	7.08528	4
ENSG00000211623	IGKV2D-26	0.0926341	0.00972208	#N/A
ENSG00000132603	NIP7	0.092603	7.03015	4
ENSG00000150637	CD226	0.0925778	0.282069	10
ENSG00000144645	OSBPL10	0.0925766	0.453945	10
ENSG00000196199	MPHOSPH8	0.0925362	13.3599	7
ENSG00000197532	OR6Y1	0.092535	0.00192509	#N/A
ENSG00000204379	XAGE1A	0.0925284	0.000618319	#N/A
ENSG00000188725	SMIM15	0.0925278	18.4571	44
ENSG00000115241	PPM1G	0.0925276	35.5294	4
ENSG00000151292	CSNK1G3	0.0924626	6.64674	1
ENSG00000250374	TRIM75P	0.0924478	0.0135911	#N/A
ENSG00000166912	MTMR10	0.0924427	12.3804	11
ENSG00000185105	MYADML2	0.0924426	0.0327523	#N/A
ENSG00000165102	HGSNAT	0.0924201	14.1754	3
ENSG00000156299	TIAM1	0.0924066	2.3325	6
ENSG00000164530	PI16	0.0924045	0.339972	66
ENSG00000197487	GALP	0.0923808	0.244706	0
ENSG00000106701	FSD1L	0.0923431	0.469556	1
ENSG00000161558	TMEM143	0.0923332	9.55744	5
ENSG00000129226	CD68	0.0923161	46.2955	1
ENSG00000158793	NIT1	0.0923156	27.3804	11
ENSG00000110079	MS4A4A	0.0923142	3.49259	25
ENSG00000100150	DEPDC5	0.0922591	4.53062	9
ENSG00000116120	FARSB	0.0922576	11.5119	4
ENSG00000184350	MRGPRE	0.092236	0.00458142	#N/A
ENSG00000243927	MRPS6	0.0922102	17.8804	3
ENSG00000116161	CACYBP	0.0921824	13.4222	1
ENSG00000105639	JAK3	0.0921687	2.75404	49
ENSG00000133657	ATP13A3	0.0921306	22.1699	1
ENSG00000186446	ZNF501	0.0921295	0.315822	7
ENSG00000171490	RSL1D1	0.0920982	16.7463	4
ENSG00000211776	TRAV2	0.0920798	0.104935	#N/A
ENSG00000178966	RMI1	0.0920513	2.28667	22
ENSG00000179950	PUF60	0.091984	40.2335	1
ENSG00000125746	EML2	0.091974	4.53829	8
ENSG00000091409	ITGA6	0.0919589	4.97472	2
ENSG00000100744	GSKIP	0.0919572	10.3621	21
ENSG00000155621	C9orf85	0.0919407	1.94857	7
ENSG00000057657	PRDM1	0.0919393	0.852123	24
ENSG00000169902	TPST1	0.0919281	25.8707	21
ENSG00000008056	SYN1	0.0919256	1.49855	12
ENSG00000177556	ATOX1	0.0919084	13.1042	45
ENSG00000115425	PECR	0.0918673	37.4966	13	Yes
ENSG00000196081	ZNF724	0.0917961	0.0952566	#N/A
ENSG00000183813	CCR4	0.0917346	0.144737	#N/A
ENSG00000171824	EXOSC10	0.0917165	15.5566	1
ENSG00000147381	MAGEA4	0.0917155	0.0102594	#N/A
ENSG00000174016	FAM46D	0.0916887	0.00115961	#N/A
ENSG00000073050	XRCC1	0.0916872	6.50285	3
ENSG00000001626	CFTR	0.0916029	0.778292	42
ENSG00000148516	ZEB1	0.0915941	3.60976	23
ENSG00000112214	FHL5	0.091589	0.292919	65
ENSG00000198242	RPL23A	0.0915889	79.2716	56
ENSG00000106341	PPP1R17	0.0915739	0.00610429	#N/A
ENSG00000152556	PFKM	0.0915601	2.89568	2
ENSG00000104055	TGM5	0.0915419	0.0196225	#N/A
ENSG00000114021	NIT2	0.0915087	20.9497	13
ENSG00000077348	EXOSC5	0.0914831	14.553	1
ENSG00000166130	IKBIP	0.0914819	2.59366	1
ENSG00000277462	ZNF670	0.0914751	1.32465	4
ENSG00000211767	TRBJ2-3	0.0914669	0.299114	#N/A
ENSG00000168530	MYL1	0.091429	0.456529	60
ENSG00000186300	ZNF555	0.0914281	0.584982	2
ENSG00000131148	EMC8	0.0913878	9.53893	4
ENSG00000160075	SSU72	0.0913766	27.1162	1
ENSG00000130770	ATPIF1	0.091338	58.1028	11
ENSG00000130244	FAM98C	0.0912871	8.53999	54
ENSG00000167483	FAM129C	0.0912675	0.216968	59
ENSG00000099954	CECR2	0.0912495	5.36777	11
ENSG00000211799	TRAV19	0.0912176	0.109484	#N/A
ENSG00000186207	LCE5A	0.0912031	0.0337808	#N/A
ENSG00000135763	URB2	0.0911949	1.72496	4
ENSG00000196628	TCF4	0.0911882	1.09432	20
ENSG00000206075	SERPINB5	0.0911598	0.0775018	#N/A
ENSG00000011201	ANOS1	0.091122	0.123711	#N/A
ENSG00000282420	TRBJ1-2	0.0911219	0.187979	#N/A
ENSG00000164362	TERT	0.0911128	0.00664032	#N/A
ENSG00000178233	TMEM151B	0.0911037	0.0543934	#N/A
ENSG00000130775	THEMIS2	0.0910714	3.77837	48
ENSG00000184276	DEFB108B	0.0910607	0.00776204	#N/A
ENSG00000174804	FZD4	0.0909775	10.8254	17
ENSG00000274588	DGKK	0.0909571	0.0101126	#N/A
ENSG00000182348	ZNF804B	0.0909482	0.00157557	#N/A
ENSG00000163138	PACRGL	0.0909285	1.57228	1
ENSG00000065883	CDK13	0.0909278	8.38089	7
ENSG00000091732	ZC3HC1	0.0909145	7.88287	9
ENSG00000261247	GOLGA8T	0.0909048	0.0648038	#N/A
ENSG00000196209	SIRPB2	0.0908653	0.878946	25
ENSG00000214415	GNAT3	0.0908487	0.000586106	#N/A
ENSG00000110075	PPP6R3	0.09081	14.9755	1
ENSG00000146670	CDCA5	0.0907495	0.882604	19
ENSG00000149480	MTA2	0.0907129	19.8658	4
ENSG00000114648	KLHL18	0.0907084	3.04668	1
ENSG00000100479	POLE2	0.0907057	1.37973	3
ENSG00000196091	MYBPC1	0.0906729	0.430738	60
ENSG00000158636	EMSY	0.09065	2.50855	7
ENSG00000080824	HSP90AA1	0.090632	257.821	1
ENSG00000136141	LRCH1	0.0906233	3.4386	9
ENSG00000137812	KNL1	0.0906233	0.726995	19
ENSG00000149218	ENDOD1	0.0905899	3.3098	20
ENSG00000169188	APEX2	0.0905873	8.72385	1
ENSG00000180574	EIF2S3L	0.0905063	0.183323	#N/A
ENSG00000170571	EMB	0.0904954	1.32963	63
ENSG00000137770	CTDSPL2	0.090459	2.96562	23
ENSG00000168887	C2orf68	0.0904366	8.40616	8
ENSG00000117016	RIMS3	0.0904318	0.327025	2
ENSG00000186395	KRT10	0.0904149	15.6345	1
ENSG00000105568	PPP2R1A	0.0904122	26.9508	1
ENSG00000167670	CHAF1A	0.0904109	2.15288	19
ENSG00000223614	ZNF735	0.090331	0.000970929	#N/A
ENSG00000107864	CPEB3	0.0903264	5.8039	13
ENSG00000151838	CCDC175	0.0903149	0.00381288	#N/A
ENSG00000186998	EMID1	0.0903079	2.21154	10
ENSG00000211747	TRBV20-1	0.0902875	0.385673	24
ENSG00000168653	NDUFS5	0.0902791	182.104	18
ENSG00000161850	KRT82	0.0902537	0.00653303	#N/A
ENSG00000181588	MEX3D	0.0902443	3.79609	3
ENSG00000159374	M1AP	0.0902275	0.0719361	#N/A
ENSG00000221859	KRTAP10-10	0.0902209	0.00439327	#N/A
ENSG00000177689	MAGEB10	0.0901778	0.000304159	#N/A
ENSG00000144747	TMF1	0.0901702	5.56038	44
ENSG00000111711	GOLT1B	0.0901417	10.9162	12
ENSG00000108582	CPD	0.0900936	14.7161	1
ENSG00000267855	NDUFA7	0.0900446	40.7827	18
ENSG00000211720	TRBV11-1	0.089955	0.0101604	#N/A
ENSG00000211713	TRBV6-4	0.089939	0.0642003	#N/A
ENSG00000165192	ASB11	0.0899272	0.0176464	#N/A
ENSG00000226763	SRRM5	0.0899206	0.892016	7
ENSG00000151687	ANKAR	0.0899172	0.583905	7
ENSG00000151623	NR3C2	0.0898924	2.7457	11
ENSG00000235387	SPAAR	0.0898862	0.38178	43
ENSG00000116824	CD2	0.0898595	1.84604	51
ENSG00000188001	TPRG1	0.0898069	1.86352	0
ENSG00000140451	PIF1	0.0897378	0.552745	19
ENSG00000108021	FAM208B	0.0897312	6.46769	4
ENSG00000147804	SLC39A4	0.0897063	3.11327	1
ENSG00000169327	OR5AU1	0.0896601	0.00262062	#N/A
ENSG00000006625	GGCT	0.0896251	15.4893	1
ENSG00000108813	DLX4	0.0895833	0.0254045	#N/A
ENSG00000168589	DYNLRB2	0.0895182	0.187394	0
ENSG00000164818	DNAAF5	0.0895173	5.51358	1
ENSG00000158517	NCF1	0.0895119	1.40664	49
ENSG00000016490	CLCA1	0.0895055	0.0522451	#N/A
ENSG00000106868	SUSD1	0.0894573	1.35453	1
ENSG00000143546	S100A8	0.0894515	49.6499	49
ENSG00000162897	FCAMR	0.0894473	3.87895	0
ENSG00000116830	TTF2	0.0894401	0.805113	1
ENSG00000105821	DNAJC2	0.0893746	6.24941	4
ENSG00000196510	ANAPC7	0.0893652	10.1147	1
ENSG00000164978	NUDT2	0.0893305	15.3432	18
ENSG00000136999	NOV	0.0892959	0.871979	65
ENSG00000168906	MAT2A	0.0892871	49.4315	1
ENSG00000253117	OC90	0.0892418	0.000997655	#N/A
ENSG00000151893	CACUL1	0.089238	4.63605	23
ENSG00000138162	TACC2	0.089234	2.85416	1
ENSG00000197177	ADGRA1	0.0891907	0.154696	#N/A
ENSG00000172543	CTSW	0.0891797	3.65492	46
ENSG00000184661	CDCA2	0.0891731	0.155084	#N/A
ENSG00000142751	GPN2	0.0891484	8.58176	37
ENSG00000184575	XPOT	0.0891434	15.891	12
ENSG00000145428	RNF175	0.0891114	0.223739	49
ENSG00000154451	GBP5	0.0890888	1.17757	51
ENSG00000173812	EIF1	0.0890842	167.484	41
ENSG00000055070	SZRD1	0.0890685	21.7085	1
ENSG00000151353	TMEM18	0.0890678	6.71717	1
ENSG00000183629	GOLGA8G	0.0890666	0.00117372	#N/A
ENSG00000214102	WEE2	0.0890574	0.0350258	#N/A
ENSG00000162139	NEU3	0.0890407	4.97261	17
ENSG00000109101	FOXN1	0.0890346	0.0222474	#N/A
ENSG00000104375	STK3	0.0890233	4.19417	23
ENSG00000149609	C20orf144	0.0890029	0.0250858	#N/A
ENSG00000166750	SLFN5	0.0889956	1.53024	1
ENSG00000104369	JPH1	0.0889588	0.420011	12
ENSG00000254858	MPV17L2	0.0889324	16.8538	12
ENSG00000153310	FAM49B	0.0888767	4.6875	31
ENSG00000110080	ST3GAL4	0.088837	9.33798	1
ENSG00000112186	CAP2	0.0888314	2.29864	2
ENSG00000162755	KLHDC9	0.0888241	3.72247	38
ENSG00000112419	PHACTR2	0.088799	2.9516	21
ENSG00000146839	ZAN	0.0887832	0.129585	#N/A
ENSG00000174574	AKIRIN1	0.0887285	28.6301	31
ENSG00000189337	KAZN	0.0887212	1.71131	52
ENSG00000166869	CHP2	0.0887047	0.0612289	#N/A
ENSG00000278023	RDM1	0.0886999	0.122981	#N/A
ENSG00000224041	IGKV3D-15	0.0886873	0.517853	24
ENSG00000115468	EFHD1	0.0886353	16.1168	11
ENSG00000241476	SSX2	0.0885679	0.000482389	#N/A
ENSG00000204592	HLA-E	0.08855	255.106	21
ENSG00000105677	TMEM147	0.088536	38.9429	1
ENSG00000160877	NACC1	0.0885302	12.9626	1
ENSG00000063245	EPN1	0.0885162	17.6577	3
ENSG00000010438	PRSS3	0.0885125	3.41212	3
ENSG00000099985	OSM	0.0884926	0.830009	47
ENSG00000075673	ATP12A	0.0884661	0.016422	#N/A
ENSG00000182511	FES	0.0884462	15.1592	0
ENSG00000143748	NVL	0.0884204	3.84919	9
ENSG00000163013	FBXO41	0.0884082	0.342632	25
ENSG00000169951	ZNF764	0.0884001	4.32419	8
ENSG00000179468	OR9A2	0.0883898	0.00129637	#N/A
ENSG00000205581	HMGN1	0.0883892	25.9124	1
ENSG00000196227	FAM217B	0.088385	1.07369	22
ENSG00000185215	TNFAIP2	0.0882743	38.9375	4
ENSG00000204642	HLA-F	0.0882533	14.023	39
ENSG00000105355	PLIN3	0.0882102	13.9504	1
ENSG00000083223	ZCCHC6	0.0881958	10.2422	9
ENSG00000136169	SETDB2	0.0881721	2.86129	5
ENSG00000165028	NIPSNAP3B	0.0881583	0.668412	10
ENSG00000126950	TMEM35A	0.0881526	0.0540696	#N/A
ENSG00000171587	DSCAM	0.0881243	0.0257473	#N/A
ENSG00000174516	PELI3	0.0881137	2.11896	8
ENSG00000123836	PFKFB2	0.0881072	1.82076	1
ENSG00000146094	DOK3	0.0881025	2.89197	49
ENSG00000255974	CYP2A6	0.0881001	695.081	13	Yes
ENSG00000174579	MSL2	0.0880892	7.57777	7
ENSG00000163064	EN1	0.0880296	0.00965973	#N/A
ENSG00000105426	PTPRS	0.0880194	3.12478	9
ENSG00000141480	ARRB2	0.0880166	18.3348	3
ENSG00000074771	NOX3	0.0880018	0.000647788	#N/A
ENSG00000205186	FABP9	0.0880005	0.00565261	#N/A
ENSG00000211657	IGLV3-32	0.0879911	0.0216407	#N/A
ENSG00000157734	SNX22	0.0879605	4.69006	64
ENSG00000171243	SOSTDC1	0.0879556	0.0245131	#N/A
ENSG00000188312	CENPP	0.0879471	0.615319	1
ENSG00000149050	ZNF214	0.08794	0.619302	7
ENSG00000140950	TLDC1	0.0879191	0.979406	2
ENSG00000115884	SDC1	0.0879125	307.334	3
ENSG00000131100	ATP6V1E1	0.0879059	37.2111	1
ENSG00000076003	MCM6	0.0879044	3.46821	19
ENSG00000104918	RETN	0.0878804	1.83561	73
ENSG00000256660	CLEC12B	0.0878751	0.0830993	#N/A
ENSG00000158411	MITD1	0.0877622	7.24388	8
ENSG00000183671	GPR1	0.0877486	0.00874757	#N/A
ENSG00000140931	CMTM3	0.0877	3.58158	20
ENSG00000118058	KMT2A	0.087686	3.47748	36
ENSG00000065618	COL17A1	0.0876759	0.126366	#N/A
ENSG00000181163	NPM1	0.0876694	105.258	1
ENSG00000211791	TRAV13-2	0.0876683	0.10578	#N/A
ENSG00000101438	SLC32A1	0.0876355	0.0132572	#N/A
ENSG00000167680	SEMA6B	0.0876287	2.43655	33
ENSG00000114547	ROPN1B	0.0875939	0.132097	#N/A
ENSG00000186132	C2orf76	0.087497	2.23076	3
ENSG00000165806	CASP7	0.0874855	11.4201	4
ENSG00000169550	MUC15	0.0874702	0.0228836	#N/A
ENSG00000097021	ACOT7	0.0874577	8.1376	45
ENSG00000171861	MRM3	0.0874542	17.933	1
ENSG00000169972	PUSL1	0.0873751	9.28071	1
ENSG00000127220	ABHD8	0.0873444	17.5672	3
ENSG00000128203	ASPHD2	0.0873432	0.235795	8
ENSG00000181408	UTS2R	0.0873224	0.0465036	#N/A
ENSG00000139637	C12orf10	0.0873205	20.1256	56
ENSG00000101307	SIRPB1	0.0872926	0.547856	49
ENSG00000181915	ADO	0.0872258	3.93115	1
ENSG00000171772	SYCE1	0.0871748	1.28496	0
ENSG00000177294	FBXO39	0.0871666	0.639982	8
ENSG00000212658	KRTAP29-1	0.0871553	0.00472477	#N/A
ENSG00000173914	RBM4B	0.0871497	5.24333	7
ENSG00000066651	TRMT11	0.0871479	15.8744	4
ENSG00000143061	IGSF3	0.0870861	0.404185	1
ENSG00000157216	SSBP3	0.0870797	21.1393	4
ENSG00000100344	PNPLA3	0.087067	22.4902	3	Yes
ENSG00000162739	SLAMF6	0.0870444	1.065	51
ENSG00000276040	SPATA31A7	0.0870431	0.000329381	#N/A
ENSG00000281990	IGHV1-69-2	0.0870392	0.720443	#N/A
ENSG00000100353	EIF3D	0.0870168	36.2761	1
ENSG00000165632	TAF3	0.0870132	2.42541	1
ENSG00000211796	TRAV16	0.08695	0.0473522	#N/A
ENSG00000175121	WFDC5	0.0869033	0.0816338	#N/A
ENSG00000198429	ZNF69	0.0868967	3.44658	5
ENSG00000240871	KRTAP4-7	0.0868876	0.00835389	#N/A
ENSG00000147854	UHRF2	0.0868511	4.88818	9
ENSG00000162391	FAM151A	0.0868095	4.60589	13
ENSG00000108239	TBC1D12	0.0867858	2.50931	7
ENSG00000105227	PRX	0.0867824	0.685036	2
ENSG00000162877	PM20D1	0.0867175	0.0960882	#N/A
ENSG00000160818	GPATCH4	0.0866139	15.974	4
ENSG00000278599	TBC1D3E	0.0866051	0.0650721	#N/A
ENSG00000127399	LRRC61	0.0865757	13.6058	1
ENSG00000096654	ZNF184	0.0865521	1.4113	23
ENSG00000120094	HOXB1	0.0865446	0.00406946	#N/A
ENSG00000119231	SENP5	0.0865122	6.01501	23
ENSG00000160959	LRRC14	0.0864819	7.29959	8
ENSG00000179938	GOLGA8J	0.0863865	0.0128079	#N/A
ENSG00000177508	IRX3	0.0863365	0.754967	1
ENSG00000157388	CACNA1D	0.0863245	1.10208	1
ENSG00000152785	BMP3	0.0862511	0.0122601	#N/A
ENSG00000171241	SHCBP1	0.0862334	0.219053	#N/A
ENSG00000129151	BBOX1	0.0862328	14.3684	13
ENSG00000181458	TMEM45A	0.0862317	46.4022	1
ENSG00000112118	MCM3	0.0862219	10.8183	1
ENSG00000240694	PNMA2	0.0862206	0.318385	10
ENSG00000164440	TXLNB	0.0861871	0.136415	#N/A
ENSG00000011566	MAP4K3	0.0861777	6.6001	23
ENSG00000231256	C17orf105	0.0861736	0.0290209	#N/A
ENSG00000091986	CCDC80	0.0861671	0.953593	16
ENSG00000211670	IGLV3-9	0.0861556	1.5939	24
ENSG00000178358	OR2D3	0.0861397	0.00361611	#N/A
ENSG00000169554	ZEB2	0.086097	1.81432	20
ENSG00000184724	KRTAP6-1	0.0860885	0.00108319	#N/A
ENSG00000125726	CD70	0.0860623	0.0731283	#N/A
ENSG00000113648	H2AFY	0.0859737	7.90904	4
ENSG00000138376	BARD1	0.0859694	0.545314	1
ENSG00000132406	TMEM128	0.0859577	8.43074	1
ENSG00000168502	MTCL1	0.0858769	0.782369	1
ENSG00000162594	IL23R	0.0858532	0.0266034	#N/A
ENSG00000127074	RGS13	0.085841	0.0250989	#N/A
ENSG00000198271	KRTAP4-5	0.0858355	0.00404912	#N/A
ENSG00000249437	NAIP	0.0858252	0.215253	48
ENSG00000170027	YWHAG	0.0858247	39.313	12
ENSG00000105538	RASIP1	0.0857785	3.5259	43
ENSG00000166866	MYO1A	0.0857362	0.107897	#N/A
ENSG00000110195	FOLR1	0.085725	0.0811831	#N/A
ENSG00000165171	WBSCR27	0.0857102	1.3845	13
ENSG00000178826	TMEM139	0.0857096	5.04267	11
ENSG00000172243	CLEC7A	0.0856975	2.52045	48
ENSG00000244057	LCE3C	0.0856868	0.00226058	#N/A
ENSG00000152056	AP1S3	0.0856428	0.37343	1
ENSG00000145494	NDUFS6	0.085622	42.0347	18
ENSG00000268089	GABRQ	0.0855905	0.00779616	#N/A
ENSG00000181693	OR8H1	0.0855766	0.00166681	#N/A
ENSG00000104979	C19orf53	0.0855612	52.2456	18
ENSG00000135926	TMBIM1	0.0855405	82.358	1
ENSG00000133169	BEX1	0.0854983	1.57129	27
ENSG00000007933	FMO3	0.0854807	169.453	13	Yes
ENSG00000119929	CUTC	0.0854406	15.1433	3
ENSG00000089818	NECAP1	0.0853686	10.8108	44
ENSG00000100577	GSTZ1	0.0853603	57.688	38	Yes
ENSG00000277149	TYW1B	0.0853085	1.89293	0
ENSG00000183054	RGPD6	0.0852735	0.00419362	#N/A
ENSG00000198612	COPS8	0.0852707	9.01311	1
ENSG00000187010	RHD	0.0852497	0.188031	0
ENSG00000151338	MIPOL1	0.0852348	0.26592	7
ENSG00000145375	SPATA5	0.0852185	0.704845	9
ENSG00000130829	DUSP9	0.0852101	0.818595	1
ENSG00000211641	IGLV11-55	0.0851812	0.0271792	#N/A
ENSG00000204361	NXPE2	0.0851809	0.00779536	#N/A
ENSG00000188694	KRTAP24-1	0.0851015	0.00136633	#N/A
ENSG00000158022	TRIM63	0.0850888	0.199244	#N/A
ENSG00000174151	CYB561D1	0.0850304	1.96878	2
ENSG00000085231	AK6	0.0850182	12.2421	1
ENSG00000104142	VPS18	0.0850077	8.04163	1
ENSG00000246705	H2AFJ	0.0849795	10.0707	3
ENSG00000160404	TOR2A	0.0849787	7.51623	1
ENSG00000157119	KLHL40	0.0849768	0.0439842	#N/A
ENSG00000257591	ZNF625	0.0849471	0.310965	2
ENSG00000179477	ALOX12B	0.0849452	0.0475451	#N/A
ENSG00000123643	SLC36A1	0.0849166	1.97326	1
ENSG00000121454	LHX4	0.0849146	0.532031	9
ENSG00000197993	KEL	0.0849019	0.24974	71
ENSG00000113643	RARS	0.0848944	23.6523	1
ENSG00000177464	GPR4	0.0848656	2.89717	33
ENSG00000203785	SPRR2E	0.0848494	0.460312	74
ENSG00000118965	WDR35	0.0848125	1.25817	1
ENSG00000167778	SPRYD3	0.084802	16.9207	64
ENSG00000140564	FURIN	0.0848013	210.784	1
ENSG00000142867	BCL10	0.0847841	4.22379	1
ENSG00000134489	HRH4	0.0847647	0.117904	7
ENSG00000137076	TLN1	0.0847614	39.4082	1
ENSG00000178522	AMBN	0.0847515	0.00394779	#N/A
ENSG00000147536	GINS4	0.0847478	0.298544	19
ENSG00000104967	NOVA2	0.0847091	0.54031	43
ENSG00000188505	NCCRP1	0.0846935	0.202082	69
ENSG00000120709	FAM53C	0.0846849	6.60941	1
ENSG00000118579	MED28	0.0846837	5.95512	1
ENSG00000197479	PCDHB11	0.0846404	0.0888079	#N/A
ENSG00000114999	TTL	0.0846398	2.3969	1
ENSG00000164398	ACSL6	0.0846393	0.682191	13
ENSG00000141404	GNAL	0.0845714	0.7128	8
ENSG00000156521	TYSND1	0.0845656	7.02426	5
ENSG00000168137	SETD5	0.0845181	15.7977	29
ENSG00000148908	RGS10	0.0845053	1.71925	20
ENSG00000276597	TRBV11-3	0.0844949	0.0303056	#N/A
ENSG00000100908	EMC9	0.0844785	17.6967	1
ENSG00000196562	SULF2	0.08443	14.0998	2
ENSG00000251664	PCDHA12	0.0843904	0.0454286	#N/A
ENSG00000196967	ZNF585A	0.0843716	0.748342	7
ENSG00000189376	C8orf76	0.0843572	11.9027	1
ENSG00000182533	CAV3	0.0843484	0.0209244	#N/A
ENSG00000132749	TESMIN	0.0843124	0.205102	8
ENSG00000211680	IGLJ4	0.084257	0.00576991	#N/A
ENSG00000061987	MON2	0.0842489	6.93233	9
ENSG00000268696	ZNF723P	0.0841758	0.00898078	#N/A
ENSG00000196305	IARS	0.0841664	16.0818	4
ENSG00000167703	SLC43A2	0.0841546	1.1987	49
ENSG00000120647	CCDC77	0.0841069	1.7316	9
ENSG00000026950	BTN3A1	0.0840701	10.0525	58
ENSG00000165799	RNASE7	0.0840543	0.417824	5
ENSG00000213413	PVRIG	0.0839673	0.465302	2
ENSG00000203791	METTL10	0.0839203	4.03585	3
ENSG00000211769	TRBJ2-5	0.0839177	0.169392	#N/A
ENSG00000177283	FZD8	0.0838968	2.39926	2
ENSG00000155816	FMN2	0.0838728	0.0131404	#N/A
ENSG00000137877	SPTBN5	0.083872	1.5919	12
ENSG00000196866	HIST1H2AD	0.0838518	2.26806	75
ENSG00000129451	KLK10	0.0838452	0.0784082	#N/A
ENSG00000092200	RPGRIP1	0.0837283	0.439548	0
ENSG00000079950	STX7	0.0837164	2.52822	9
ENSG00000176244	ACBD7	0.0837125	0.105133	#N/A
ENSG00000091542	ALKBH5	0.0837088	42.8047	1
ENSG00000010295	IFFO1	0.083617	11.0358	6
ENSG00000175318	GRAMD2	0.0836028	0.0522358	#N/A
ENSG00000158639	PAGE5	0.083556	0.324791	13
ENSG00000117036	ETV3	0.0835258	2.78431	1
ENSG00000275464	CH507-9B2.5	0.0835239	0.827355	4
ENSG00000211885	TRAJ4	0.0835097	0.0438686	#N/A
ENSG00000166348	USP54	0.0835091	1.0997	1
ENSG00000175643	RMI2	0.0834685	0.676373	19
ENSG00000124313	IQSEC2	0.0834675	0.483747	8
ENSG00000153012	LGI2	0.0834406	0.171095	16
ENSG00000167769	ACER1	0.0834269	0.4101	0
ENSG00000112081	SRSF3	0.0834198	37.7032	31
ENSG00000233436	BTBD18	0.0834144	0.0306515	#N/A
ENSG00000179921	GPBAR1	0.0833935	0.788666	25
ENSG00000114115	RBP1	0.0833583	15.0978	52
ENSG00000157404	KIT	0.0833495	0.552377	16
ENSG00000170445	HARS	0.0833246	20.0613	1
ENSG00000111850	SMIM8	0.0832793	1.79657	22
ENSG00000249751	ECSCR	0.0832656	4.79767	43
ENSG00000136695	IL36RN	0.0832636	0.0162488	#N/A
ENSG00000168826	ZBTB49	0.0832569	2.36951	36
ENSG00000187772	LIN28B	0.0832533	0.00118682	#N/A
ENSG00000244509	APOBEC3C	0.0832504	2.43321	20
ENSG00000102290	PCDH11X	0.0832464	0.00293969	#N/A
ENSG00000161610	HCRT	0.0832309	0.0218146	#N/A
ENSG00000132341	RAN	0.0832279	43.7492	1
ENSG00000110171	TRIM3	0.0832118	5.31405	8
ENSG00000121152	NCAPH	0.0832078	0.383728	19
ENSG00000214022	REPIN1	0.0831879	46.0683	8
ENSG00000114956	DGUOK	0.0831613	19.535	41
ENSG00000196497	IPO4	0.083111	13.8347	4
ENSG00000211825	TRDJ1	0.0831043	0.113523	#N/A
ENSG00000198728	LDB1	0.0830901	12.4601	9
ENSG00000204195	AWAT1	0.0830842	0.0133734	#N/A
ENSG00000007216	SLC13A2	0.0830817	0.322137	13
ENSG00000163635	ATXN7	0.0830513	5.37919	23
ENSG00000167110	GOLGA2	0.0830286	23.1427	1
ENSG00000128573	FOXP2	0.0830244	0.615583	11
ENSG00000104946	TBC1D17	0.083014	40.1058	6
ENSG00000101230	ISM1	0.0830128	4.37512	13
ENSG00000048540	LMO3	0.08301	0.103773	#N/A
ENSG00000142347	MYO1F	0.0830005	6.28082	39
ENSG00000115616	SLC9A2	0.082995	0.029077	#N/A
ENSG00000179520	SLC17A8	0.0829911	0.103588	#N/A
ENSG00000254470	AP5B1	0.0829868	4.70536	1
ENSG00000205857	NANOGNB	0.0828821	0.00334513	#N/A
ENSG00000124251	TP53TG5	0.0828748	0.145236	1
ENSG00000211869	TRAJ20	0.0828738	0.0268429	#N/A
ENSG00000147059	SPIN2A	0.0828396	0.0566638	#N/A
ENSG00000182974	RP11-294C11.1	0.0827503	0.00107305	#N/A
ENSG00000125995	ROMO1	0.0827215	64.4363	18
ENSG00000170312	CDK1	0.082717	1.07173	19
ENSG00000104714	ERICH1	0.0826662	2.50763	9
ENSG00000168701	TMEM208	0.0826286	56.292	41
ENSG00000183597	TANGO2	0.0825688	5.08339	1
ENSG00000119138	KLF9	0.0825242	27.0506	3
ENSG00000160392	C19orf47	0.0824984	3.18051	1
ENSG00000129197	RPAIN	0.0824936	7.90012	9
ENSG00000164434	FABP7	0.0824747	0.025495	#N/A
ENSG00000116983	HPCAL4	0.0824495	0.0461749	#N/A
ENSG00000211778	TRAV4	0.0823906	0.129041	#N/A
ENSG00000111335	OAS2	0.0823521	3.3812	58
ENSG00000100034	PPM1F	0.0822989	4.72684	1
ENSG00000134851	TMEM165	0.0822923	6.34337	4
ENSG00000015520	NPC1L1	0.0822922	34.0648	61
ENSG00000183354	KIAA2026	0.0822333	3.54781	7
ENSG00000116774	OLFML3	0.0822319	8.62298	52
ENSG00000268104	SLC6A14	0.0822225	0.00627846	#N/A
ENSG00000131477	RAMP2	0.0822151	7.96414	27
ENSG00000178999	AURKB	0.0821878	1.30456	19
ENSG00000171794	UTF1	0.0821854	0.0168674	#N/A
ENSG00000170222	ADPRM	0.0821774	7.41281	3
ENSG00000167291	TBC1D16	0.0821738	4.34335	2
ENSG00000048392	RRM2B	0.0821525	6.2854	22
ENSG00000204335	SP5	0.082148	1.45274	5
ENSG00000266967	AARSD1	0.0821205	18.0336	1
ENSG00000109805	NCAPG	0.0821031	0.600953	19
ENSG00000163737	PF4	0.0820996	1.25146	73
ENSG00000095564	BTAF1	0.0820946	11.8362	1
ENSG00000100557	C14orf105	0.0820592	18.5211	7
ENSG00000172992	DCAKD	0.0820404	12.5729	17
ENSG00000163389	POGLUT1	0.0820007	4.94436	1
ENSG00000128655	PDE11A	0.0819836	1.68245	0
ENSG00000100473	COCH	0.0819245	0.228926	1
ENSG00000183307	CECR6	0.0819051	0.0756038	#N/A
ENSG00000106367	AP1S1	0.0819023	23.391	3
ENSG00000121211	MND1	0.0818791	0.32114	19
ENSG00000142511	GPR32	0.0818271	0.00291712	#N/A
ENSG00000144040	SFXN5	0.0818188	16.3355	5
ENSG00000128872	TMOD2	0.0817574	0.756687	10
ENSG00000160570	DEDD2	0.0817462	12.8306	1
ENSG00000188859	FAM78B	0.0817439	0.592518	5
ENSG00000177548	RABEP2	0.0817344	5.57073	1
ENSG00000167941	SOST	0.0817259	0.0190701	#N/A
ENSG00000113068	PFDN1	0.0817072	14.925	1
ENSG00000104361	NIPAL2	0.0817049	3.79863	2
ENSG00000162711	NLRP3	0.081689	0.38187	49
ENSG00000160131	VMA21	0.0815973	5.81071	44
ENSG00000188368	PRR19	0.0815946	0.288114	0
ENSG00000146109	ABT1	0.0815881	9.72398	1
ENSG00000174021	GNG5	0.0815848	82.5286	1
ENSG00000173976	RAX2	0.0815535	0.0114989	#N/A
ENSG00000198346	ZNF813	0.0815503	0.391893	9
ENSG00000243063	IGKV3-7	0.0814925	0.322357	24
ENSG00000148690	FRA10AC1	0.0814619	3.72636	9
ENSG00000185033	SEMA4B	0.0814617	29.5847	21
ENSG00000159899	NPR2	0.0814443	7.33176	9
ENSG00000175634	RPS6KB2	0.0814355	37.7642	1
ENSG00000090621	PABPC4	0.0814026	39.5494	1
ENSG00000186522	2010-09-01	0.0813914	15.6294	1
ENSG00000086712	TXLNG	0.0813747	6.11518	1
ENSG00000132570	PCBD2	0.0813693	2.26078	17
ENSG00000180104	EXOC3	0.081368	10.9837	1
ENSG00000255713	OR4D2	0.0813627	0.00247004	#N/A
ENSG00000118402	ELOVL4	0.0813581	0.0934842	#N/A
ENSG00000115935	WIPF1	0.0813296	2.52245	63
ENSG00000088888	MAVS	0.0813012	12.0361	8
ENSG00000121903	ZSCAN20	0.0812715	0.356275	1
ENSG00000136891	TEX10	0.0812595	3.18129	1
ENSG00000072864	NDE1	0.0812413	1.37201	1
ENSG00000119900	OGFRL1	0.0812067	1.54805	1
ENSG00000170873	MTSS1	0.0811973	28.9084	5
ENSG00000221995	TIAF1	0.0811909	6.38795	29
ENSG00000014164	ZC3H3	0.0811702	28.5504	0
ENSG00000157884	CIB4	0.0811215	0.00896558	#N/A
ENSG00000182816	KRTAP13-2	0.0810898	0.00417863	#N/A
ENSG00000085788	DDHD2	0.0810781	3.9176	2
ENSG00000166351	POTED	0.081078	0.000258186	#N/A
ENSG00000127616	SMARCA4	0.0810147	9.88386	1
ENSG00000113272	THG1L	0.0809902	3.41252	1
ENSG00000141098	GFOD2	0.0809886	12.541	1
ENSG00000196154	S100A4	0.080988	12.8148	25
ENSG00000164129	NPY5R	0.0809451	0.247252	10
ENSG00000125354	2006-09-01	0.0809319	8.02385	2
ENSG00000277632	CCL3	0.0809081	7.5604	46
ENSG00000105198	LGALS13	0.0808717	0.00218181	#N/A
ENSG00000214029	ZNF891	0.0808578	0.409426	7
ENSG00000143297	FCRL5	0.0808352	0.275042	24
ENSG00000142655	PEX14	0.0808252	19.7204	45
ENSG00000187607	ZNF286A	0.0807522	0.58136	8
ENSG00000167858	TEKT1	0.0807274	0.109858	#N/A
ENSG00000274070	GATSL2	0.0807256	0.75301	1
ENSG00000198746	GPATCH3	0.080686	7.20363	1
ENSG00000119383	PTPA	0.0806834	38.7281	12
ENSG00000178947	SMIM10L2A	0.0806809	0.160886	10
ENSG00000091879	ANGPT2	0.0806551	0.467416	43
ENSG00000178878	APOLD1	0.0805612	2.40963	1
ENSG00000138686	BBS7	0.0805503	1.1836	1
ENSG00000182827	ACBD3	0.0805442	13.5929	44
ENSG00000164080	RAD54L2	0.0805102	5.72193	11
ENSG00000167065	DUSP18	0.0805006	0.386506	2
ENSG00000233412	OR5H15	0.0804567	0.00132925	#N/A
ENSG00000101898	MCTS2P	0.0804235	1.62961	1
ENSG00000180881	CAPS2	0.0804105	0.557285	22
ENSG00000152409	JMY	0.080386	3.29029	1
ENSG00000168002	POLR2G	0.0803527	18.9785	1
ENSG00000163220	S100A9	0.0803268	158.603	49
ENSG00000141431	ASXL3	0.0803178	0.357782	5
ENSG00000182108	DEXI	0.0802861	3.65053	32
ENSG00000181852	RNF41	0.0802335	5.15732	1
ENSG00000100290	BIK	0.0802317	0.379358	48
ENSG00000123364	HOXC13	0.0802271	0.00791635	#N/A
ENSG00000233732	IGHV3OR16-10	0.0802095	0.017613	#N/A
ENSG00000169241	SLC50A1	0.0801675	29.7816	1
ENSG00000177427	MIEF2	0.0801416	3.28052	3
ENSG00000175946	KLHL38	0.0800807	0.0408842	#N/A
ENSG00000122705	CLTA	0.0800242	42.5468	1
ENSG00000168394	TAP1	0.0800061	15.3789	1
ENSG00000204130	RUFY2	0.0799947	1.66647	7
ENSG00000119725	ZNF410	0.079991	4.81986	31
ENSG00000163399	ATP1A1	0.079983	48.8457	1
ENSG00000144230	GPR17	0.0799714	1.86641	0
ENSG00000146776	ATXN7L1	0.0799637	2.16204	5
ENSG00000180353	HCLS1	0.0799407	11.2407	48
ENSG00000081818	PCDHB4	0.0797822	0.176999	20
ENSG00000143537	ADAM15	0.0797734	14.1143	1
ENSG00000152503	TRIM36	0.0797581	0.158935	48
ENSG00000174611	KY	0.0797448	0.0155957	#N/A
ENSG00000178605	GTPBP6	0.0796915	39.3353	18
ENSG00000180720	CHRM4	0.0796815	0.0360341	#N/A
ENSG00000154227	CERS3	0.0796654	0.0409981	#N/A
ENSG00000137204	SLC22A7	0.0796644	216.255	5	Yes
ENSG00000143631	FLG	0.0796589	0.124707	#N/A
ENSG00000141349	G6PC3	0.0796436	11.115	1
ENSG00000122783	C7orf49	0.0795783	3.82135	1
ENSG00000256806	C17orf100	0.0795648	3.32381	64
ENSG00000127603	MACF1	0.079558	6.05458	36
ENSG00000165480	SKA3	0.0795539	0.242255	#N/A
ENSG00000263264	CTB-133G6.1	0.079551	0.145206	24
ENSG00000170776	AKAP13	0.0795444	7.74392	1
ENSG00000100154	TTC28	0.0793965	2.46074	1
ENSG00000136932	TRMO	0.0793672	3.78155	1
ENSG00000233276	GPX1	0.0793584	251.095	1
ENSG00000142910	TINAGL1	0.0792906	10.0937	43
ENSG00000211798	TRAV18	0.0792898	0.0129656	#N/A
ENSG00000162236	STX5	0.0792776	27.7087	64
ENSG00000182575	NXPH3	0.079271	0.137399	#N/A
ENSG00000164930	FZD6	0.079246	2.19943	1
ENSG00000186787	SPIN2B	0.0792193	1.54996	8
ENSG00000196417	ZNF765	0.0792168	0.680052	9
ENSG00000146232	NFKBIE	0.0792136	5.07605	1
ENSG00000157445	CACNA2D3	0.0792129	0.0424066	#N/A
ENSG00000123810	B9D2	0.0792086	2.60877	1
ENSG00000039560	RAI14	0.0791996	8.13319	7
ENSG00000253159	PCDHGA12	0.0791969	0.50678	10
ENSG00000122952	ZWINT	0.0791898	2.41899	19
ENSG00000118849	RARRES1	0.0791749	3.32815	1
ENSG00000174156	GSTA3	0.0790629	0.0607027	#N/A
ENSG00000211790	TRAV8-4	0.0790492	0.0544916	#N/A
ENSG00000204179	PTPN20	0.0790434	0.19502	0
ENSG00000118263	KLF7	0.0790308	2.89022	9
ENSG00000167671	UBXN6	0.0790193	84.6856	18
ENSG00000164330	EBF1	0.0790182	0.324676	66
ENSG00000179934	CCR8	0.0789985	0.0164001	#N/A
ENSG00000161634	DCD	0.0789905	0.419714	69
ENSG00000160058	BSDC1	0.0789859	34.6183	1
ENSG00000142599	RERE	0.0789818	11.9267	9
ENSG00000124713	GNMT	0.0789698	177.847	13
ENSG00000118454	ANKRD13C	0.0789288	4.10194	23
ENSG00000133619	KRBA1	0.0788537	1.34891	8
ENSG00000084623	EIF3I	0.0788441	85.9674	1
ENSG00000051341	POLQ	0.0788352	0.150881	#N/A
ENSG00000160445	ZER1	0.0787927	16.0794	5
ENSG00000162636	FAM102B	0.0787711	1.30714	20
ENSG00000181541	MAB21L2	0.0787563	0.75258	4
ENSG00000149600	COMMD7	0.0787332	18.8395	3
ENSG00000091106	NLRC4	0.078712	0.807558	48
ENSG00000164430	MB21D1	0.0786849	0.562428	39
ENSG00000134490	TMEM241	0.0786803	1.49756	1
ENSG00000184357	HIST1H1B	0.0786499	0.0336579	#N/A
ENSG00000203985	LDLRAD1	0.0786316	0.0365589	#N/A
ENSG00000181322	NME9	0.0786223	0.169811	9
ENSG00000272333	KMT2B	0.0786139	12.1032	29
ENSG00000181616	OR52H1	0.0786136	0.00923761	#N/A
ENSG00000143761	ARF1	0.0785917	140.788	12
ENSG00000187833	C2orf78	0.0785814	0.0326292	#N/A
ENSG00000151923	TIAL1	0.0785723	13.9073	7
ENSG00000186716	BCR	0.0785711	7.18215	1
ENSG00000171960	PPIH	0.078564	5.96884	1
ENSG00000101928	MOSPD1	0.0785621	3.24	1
ENSG00000185291	IL3RA	0.0785572	1.85612	43
ENSG00000100445	SDR39U1	0.078527	16.612	29
ENSG00000183801	OLFML1	0.0785169	3.451	52
ENSG00000273513	TBC1D3K	0.0785138	0.00662556	#N/A
ENSG00000211746	TRBV19	0.0785079	0.188225	0
ENSG00000166959	MS4A8	0.0784994	0.0470715	#N/A
ENSG00000092208	GEMIN2	0.078469	2.46156	1
ENSG00000135643	KCNMB4	0.0784608	0.362831	27
ENSG00000133142	TCEAL4	0.0784333	34.0247	3
ENSG00000204310	AGPAT1	0.0784243	25.5446	2
ENSG00000105552	BCAT2	0.0783981	11.7012	17
ENSG00000096384	HSP90AB1	0.0783901	275.498	1
ENSG00000170689	HOXB9	0.0783557	0.016702	#N/A
ENSG00000106809	OGN	0.0783524	0.837198	66
ENSG00000259092	TRAV30	0.0783387	1.28994	0
ENSG00000006534	ALDH3B1	0.0783265	2.57304	2
ENSG00000105248	CCDC94	0.078317	12.654	1
ENSG00000116885	OSCP1	0.0783047	0.753873	3
ENSG00000103202	NME4	0.0782951	64.9531	11
ENSG00000211780	TRAV6	0.0782737	0.0335945	#N/A
ENSG00000173915	USMG5	0.0782212	95.9552	18
ENSG00000103021	CCDC113	0.0782062	0.744553	1
ENSG00000133106	EPSTI1	0.0781503	2.91696	58
ENSG00000182793	GSTA5	0.0781406	0.214808	13
ENSG00000211831	TRAJ61	0.078132	0.00217212	#N/A
ENSG00000173166	RAPH1	0.0781102	6.82375	13
ENSG00000185883	ATP6V0C	0.0781016	103.213	1
ENSG00000009694	TENM1	0.0780909	6.12133	5
ENSG00000088832	FKBP1A	0.0780885	48.2914	1
ENSG00000168769	TET2	0.0780832	1.49218	7
ENSG00000100526	CDKN3	0.0780527	0.759206	19
ENSG00000183662	FAM19A1	0.0780349	0.0391279	#N/A
ENSG00000085662	AKR1B1	0.0780212	7.40388	25
ENSG00000143452	HORMAD1	0.0779909	0.06199	#N/A
ENSG00000156966	B3GNT7	0.0779796	0.719451	39
ENSG00000166831	RBPMS2	0.0779619	8.87702	1
ENSG00000115568	ZNF142	0.0779552	3.05607	8
ENSG00000196604	POTEF	0.0778994	0.00861619	#N/A
ENSG00000161800	RACGAP1	0.0778724	1.37029	19
ENSG00000114125	RNF7	0.0778656	17.542	1
ENSG00000173908	KRT28	0.0778484	0.00787958	#N/A
ENSG00000131023	LATS1	0.077828	3.74381	7
ENSG00000140299	BNIP2	0.077825	12.2027	26
ENSG00000163218	PGLYRP4	0.0778169	0.0111197	#N/A
ENSG00000143368	SF3B4	0.0778003	18.884	4
ENSG00000211682	IGLJ6	0.0777963	0.117413	#N/A
ENSG00000168078	PBK	0.0777812	0.772299	19
ENSG00000130037	KCNA5	0.0777729	0.193452	65
ENSG00000067842	ATP2B3	0.0777698	0.0211452	#N/A
ENSG00000250510	GPR162	0.0777615	2.95169	0
ENSG00000172061	LRRC15	0.0777242	0.0736754	#N/A
ENSG00000144152	FBLN7	0.0777172	1.03099	13
ENSG00000109881	CCDC34	0.0776546	1.07419	19
ENSG00000185551	NR2F2	0.077603	12.103	17
ENSG00000171360	KRT38	0.0775922	0.00655535	#N/A
ENSG00000107959	PITRM1	0.0775761	17.282	4
ENSG00000168461	RAB31	0.07756	2.3329	48
ENSG00000177888	ZBTB41	0.0775118	2.35664	7
ENSG00000181894	ZNF329	0.0773391	3.05946	7
ENSG00000138468	SENP7	0.0773261	3.33857	14
ENSG00000178467	P4HTM	0.0773254	5.85349	6
ENSG00000182938	OTOP3	0.0772959	0.00825941	#N/A
ENSG00000116679	IVNS1ABP	0.077236	19.445	1
ENSG00000087008	ACOX3	0.0772327	11.0803	3
ENSG00000089009	RPL6	0.0772294	228.085	50
ENSG00000035720	STAP1	0.0772135	0.169916	59
ENSG00000136261	BZW2	0.0772041	10.6842	1
ENSG00000072080	SPP2	0.0771986	78.1693	13	Yes
ENSG00000123159	GIPC1	0.0771772	29.1121	1
ENSG00000026508	CD44	0.077172	3.56975	33
ENSG00000282301	CYP3A7-CYP3A51P	0.077144	1.4605	0	Yes
ENSG00000100296	THOC5	0.0771067	5.5591	9
ENSG00000145087	STXBP5L	0.0770738	0.00708729	#N/A
ENSG00000134058	CDK7	0.0770634	7.37569	1
ENSG00000176302	FOXR1	0.0770184	0.00742576	#N/A
ENSG00000100167	2003-09-01	0.0770117	0.0850996	#N/A
ENSG00000062582	MRPS24	0.0769855	63.2539	18
ENSG00000148950	IMMP1L	0.0769812	2.81205	3
ENSG00000142185	TRPM2	0.0769798	0.724785	48
ENSG00000155111	CDK19	0.076943	2.56359	7
ENSG00000167363	FN3K	0.0769331	26.0587	45
ENSG00000082701	GSK3B	0.0769312	7.03407	22
ENSG00000151327	FAM177A1	0.0769239	13.3779	4
ENSG00000176746	MAGEB6	0.0768141	0.00207288	#N/A
ENSG00000121270	ABCC11	0.0767666	1.93078	2
ENSG00000117090	SLAMF1	0.0767399	0.302273	51
ENSG00000144369	FAM171B	0.0767058	0.134459	10
ENSG00000149636	DSN1	0.0767018	5.02244	19
ENSG00000184992	BRI3BP	0.0766777	4.71778	22
ENSG00000198825	INPP5F	0.0766328	1.34062	9
ENSG00000162494	LRRC38	0.0766067	0.0130421	#N/A
ENSG00000163810	TGM4	0.07657	0.0329454	#N/A
ENSG00000171004	HS6ST2	0.0765666	0.0299336	#N/A
ENSG00000189060	H1F0	0.0765541	133.691	1
ENSG00000065268	WDR18	0.0765159	24.2726	1
ENSG00000180988	OR52N2	0.0765127	0.0166714	#N/A
ENSG00000136542	GALNT5	0.0764761	0.0174003	#N/A
ENSG00000164816	DEFA5	0.076439	0.472862	#N/A
ENSG00000280789	PAGR1	0.0764202	18.4061	1
ENSG00000110492	MDK	0.0764158	2.61155	10
ENSG00000146909	NOM1	0.0764131	4.20224	1
ENSG00000278318	ZNF229	0.0764078	0.438008	9
ENSG00000156467	UQCRB	0.076373	24.5445	18
ENSG00000169991	IFFO2	0.076373	4.43476	21
ENSG00000175895	PLEKHF2	0.0763563	6.07008	14
ENSG00000125813	PAX1	0.0762665	0.00151137	#N/A
ENSG00000203995	ZYG11A	0.0761516	0.885775	0
ENSG00000091490	SEL1L3	0.0761291	3.14896	1
ENSG00000177839	PCDHB9	0.0761028	0.0811052	#N/A
ENSG00000181499	OR6T1	0.0760963	0.00471867	#N/A
ENSG00000123684	LPGAT1	0.0760745	24.8237	4
ENSG00000184517	ZFP1	0.0760731	6.61929	5
ENSG00000154620	TMSB4Y	0.0760517	0.479241	0
ENSG00000163961	RNF168	0.0759821	5.55031	31
ENSG00000186334	SLC36A3	0.0759748	0.00486862	#N/A
ENSG00000109381	ELF2	0.0759476	6.65949	23
ENSG00000188403	IGHV1OR15-9	0.0759325	0.0550144	#N/A
ENSG00000143473	KCNH1	0.0759243	0.0343783	#N/A
ENSG00000080007	DDX43	0.0759137	0.291142	0
ENSG00000182218	HHIPL1	0.0758638	0.409326	20
ENSG00000124532	MRS2	0.075836	10.2234	5
ENSG00000120705	ETF1	0.0758278	23.5054	4
ENSG00000137807	KIF23	0.0758154	0.432196	19
ENSG00000111886	GABRR2	0.0757751	0.502845	1
ENSG00000133256	PDE6B	0.0757719	0.198411	25
ENSG00000179841	AKAP5	0.0757561	0.421886	5
ENSG00000144452	ABCA12	0.075741	0.00931774	#N/A
ENSG00000068438	FTSJ1	0.0756882	9.12881	12
ENSG00000136099	PCDH8	0.0756823	0.0041207	#N/A
ENSG00000111247	RAD51AP1	0.075644	0.577913	19
ENSG00000137875	BCL2L10	0.07564	5.95879	0
ENSG00000204147	ASAH2B	0.0756384	2.29048	1
ENSG00000122862	SRGN	0.0755965	38.7329	49
ENSG00000172459	OR5AR1	0.0755101	0.00196314	#N/A
ENSG00000141579	ZNF750	0.0754264	0.103129	#N/A
ENSG00000231292	IGKV1OR2-108	0.0754067	0.184186	0
ENSG00000142619	PADI3	0.0753978	0.00720342	#N/A
ENSG00000250036	IGKV1D-37	0.0753322	0.0214448	#N/A
ENSG00000133636	NTS	0.0753297	0.390209	16
ENSG00000178149	DALRD3	0.0753163	7.82063	1
ENSG00000176142	TMEM39A	0.0752949	8.53134	64
ENSG00000126010	GRPR	0.0752486	0.0220647	#N/A
ENSG00000176009	ASCL3	0.0752444	0.0223085	#N/A
ENSG00000149485	FADS1	0.0752059	14.1644	61
ENSG00000121274	PAPD5	0.0751968	4.40472	7
ENSG00000163932	PRKCD	0.0751691	4.9723	1
ENSG00000249222	ATP5L2	0.0751389	0.0473033	#N/A
ENSG00000081248	CACNA1S	0.0751222	0.0208103	#N/A
ENSG00000186575	NF2	0.0751114	4.76953	1
ENSG00000236543	RP11-98L5.5	0.0751023	0.0032196	#N/A
ENSG00000176463	SLCO3A1	0.0750975	1.6093	20
ENSG00000212657	KRTAP16-1	0.0750747	0.00747058	#N/A
ENSG00000136574	GATA4	0.0750618	17.5655	4
ENSG00000112031	MTRF1L	0.0750565	3.32162	1
ENSG00000185774	KCNIP4	0.0750514	0.134457	9
ENSG00000146425	DYNLT1	0.0750182	15.1156	1
ENSG00000134987	WDR36	0.0750127	7.18781	4
ENSG00000099821	POLRMT	0.0750082	23.3471	54
ENSG00000171603	CLSTN1	0.0750017	6.17429	20
ENSG00000140105	WARS	0.0749771	14.5309	12
ENSG00000168158	OR2C1	0.0749598	0.0460391	#N/A
ENSG00000175485	OR52W1	0.0749259	0.0281082	#N/A
ENSG00000144535	DIS3L2	0.0749144	3.08961	1
ENSG00000134569	LRP4	0.0749105	0.348391	0
ENSG00000107951	MTPAP	0.0748787	3.83862	1
ENSG00000184584	TMEM173	0.074858	6.77023	20
ENSG00000132646	PCNA	0.0748433	23.294	3
ENSG00000251039	IGKV2D-40	0.0748403	0.521707	24
ENSG00000182446	NPLOC4	0.0747895	19.7946	1
ENSG00000186451	SPATA12	0.074784	0.013889	#N/A
ENSG00000183734	ASCL2	0.0747569	0.595535	52
ENSG00000103490	PYCARD	0.0747114	7.40535	25
ENSG00000144713	RPL32	0.0746944	144.69	50
ENSG00000211836	TRAJ54	0.0746575	0.0113465	#N/A
ENSG00000146535	GNA12	0.0746574	8.74812	1
ENSG00000185946	RNPC3	0.0746393	7.76918	9
ENSG00000110931	CAMKK2	0.0745821	14.3866	17
ENSG00000102547	CAB39L	0.0745709	1.64423	10
ENSG00000126062	TMEM115	0.0745346	21.5468	1
ENSG00000153292	ADGRF1	0.0744987	0.0146944	#N/A
ENSG00000126561	STAT5A	0.0744959	5.04474	4
ENSG00000158423	RIBC1	0.0744539	0.257917	0
ENSG00000089163	SIRT4	0.0743809	3.0187	7
ENSG00000015285	WAS	0.0743125	4.91477	39
ENSG00000149639	SOGA1	0.074283	0.649825	20
ENSG00000211923	IGHD3-10	0.0742695	0.61856	#N/A
ENSG00000177663	IL17RA	0.0742682	4.69318	1
ENSG00000008517	IL32	0.074188	144.621	21
ENSG00000125834	STK35	0.0741715	6.49709	1
ENSG00000130640	TUBGCP2	0.074091	15.1283	1
ENSG00000123610	TNFAIP6	0.0740907	0.230569	26
ENSG00000138136	LBX1	0.0740784	0.00552102	#N/A
ENSG00000131788	PIAS3	0.0740766	6.81637	29
ENSG00000173145	NOC3L	0.0740658	4.04114	4
ENSG00000089154	GCN1	0.0740463	14.6021	4
ENSG00000163611	SPICE1	0.0740445	2.22913	1
ENSG00000125571	IL37	0.0740216	0.0364937	#N/A
ENSG00000169180	XPO6	0.0740176	16.4268	4
ENSG00000130695	CEP85	0.0740169	3.37965	9
ENSG00000158480	SPATA2	0.0739496	4.15274	4
ENSG00000041802	LSG1	0.0739339	15.9525	4
ENSG00000110844	PRPF40B	0.0739157	2.44041	29
ENSG00000184979	USP18	0.0738749	3.07986	15
ENSG00000171365	CLCN5	0.0738512	7.00938	13
ENSG00000185658	BRWD1	0.0738142	4.2456	36
ENSG00000223953	C1QTNF5	0.0737902	0.13451	#N/A
ENSG00000274752	TRBV12-3	0.0737597	0.0330925	#N/A
ENSG00000121898	CPXM2	0.0737553	0.890525	10
ENSG00000170852	KBTBD2	0.0737323	8.98843	26
ENSG00000167840	ZNF232	0.0737309	3.3416	8
ENSG00000015153	YAF2	0.0737209	2.4356	1
ENSG00000116031	CD207	0.0737155	0.0666709	#N/A
ENSG00000174292	TNK1	0.0736453	3.70132	1
ENSG00000155657	TTN	0.0736435	0.153315	60
ENSG00000232040	ZBED9	0.0736432	0.827362	9
ENSG00000112139	MDGA1	0.0736266	0.263631	16
ENSG00000080572	PIH1D3	0.0736204	0.00473931	#N/A
ENSG00000103671	TRIP4	0.0736139	6.39486	1
ENSG00000196247	ZNF107	0.0736138	0.768489	2
ENSG00000100345	MYH9	0.073569	77.6941	1
ENSG00000046647	GEMIN8	0.0735685	6.07522	1
ENSG00000171033	PKIA	0.0735628	0.105856	#N/A
ENSG00000179958	DCTPP1	0.0735492	15.1136	1
ENSG00000157502	MUM1L1	0.0735288	0.880222	22
ENSG00000101782	RIOK3	0.0735215	25.8705	23
ENSG00000163888	CAMK2N2	0.0735111	0.433585	0
ENSG00000138685	FGF2	0.0734995	0.869154	0
ENSG00000144566	RAB5A	0.0734952	19.1151	31
ENSG00000138271	GPR87	0.0734649	0.0279077	#N/A
ENSG00000131931	THAP1	0.0734585	4.2858	44
ENSG00000110484	SCGB2A2	0.0734343	0.0696057	#N/A
ENSG00000085998	POMGNT1	0.0734074	18.0256	1
ENSG00000154839	SKA1	0.0733964	0.222424	#N/A
ENSG00000198216	CACNA1E	0.0733651	0.0179305	#N/A
ENSG00000124831	LRRFIP1	0.0733534	16.2248	31
ENSG00000145386	CCNA2	0.0733503	1.61222	19
ENSG00000126752	SSX1	0.0733458	0.00776053	#N/A
ENSG00000197364	S100A7L2	0.0732984	0.00218907	#N/A
ENSG00000145687	SSBP2	0.0732639	0.611659	10
ENSG00000167797	CDK2AP2	0.073258	80.2843	64
ENSG00000173120	KDM2A	0.0732388	17.2112	29
ENSG00000082482	KCNK2	0.0732175	0.0234433	#N/A
ENSG00000143811	PYCR2	0.0732172	29.4668	1
ENSG00000186867	QRFPR	0.0731965	0.00841128	#N/A
ENSG00000147613	PSKH2	0.0731683	0.00218978	#N/A
ENSG00000173567	ADGRF3	0.0731592	0.116993	8
ENSG00000158458	NRG2	0.0731051	0.114373	#N/A
ENSG00000074276	CDHR2	0.0730927	24.6439	1
ENSG00000187908	DMBT1	0.0730719	0.104412	#N/A
ENSG00000112246	SIM1	0.073053	0.0436207	#N/A
ENSG00000123407	HOXC12	0.0730392	0.00404557	#N/A
ENSG00000154310	TNIK	0.0730158	1.76767	2
ENSG00000181896	ZNF101	0.072991	1.54127	22
ENSG00000116954	RRAGC	0.0729819	9.34435	1
ENSG00000023445	BIRC3	0.07292	10.1436	4
ENSG00000280165	PCDH20	0.0729193	0.544437	0
ENSG00000093167	LRRFIP2	0.0729159	12.5629	3
ENSG00000169618	PROKR1	0.0729121	0.0431781	#N/A
ENSG00000213088	ACKR1	0.0729075	0.901492	26
ENSG00000135226	UGT2B28	0.0728843	0.0748211	#N/A
ENSG00000211887	TRAJ2	0.0728796	0.00264823	#N/A
ENSG00000147246	HTR2C	0.0728475	0.00363224	#N/A
ENSG00000183955	KMT5A	0.0728403	8.31081	4
ENSG00000168439	STIP1	0.0728235	29.1396	1
ENSG00000018236	CNTN1	0.0728116	0.167163	52
ENSG00000235942	LCE6A	0.0727957	0.0376169	#N/A
ENSG00000115361	ACADL	0.0727351	17.7827	13
ENSG00000169783	LINGO1	0.072698	0.357015	20
ENSG00000176476	SGF29	0.0726742	16.8883	8
ENSG00000204967	PCDHA4	0.0726645	0.00508551	#N/A
ENSG00000169418	NPR1	0.0726299	3.66185	27
ENSG00000161509	GRIN2C	0.0725901	0.18131	0
ENSG00000147119	CHST7	0.0725899	5.41517	11
ENSG00000211883	TRAJ6	0.0725701	0.0445814	#N/A
ENSG00000142534	RPS11	0.0725564	629.575	50
ENSG00000143167	GPA33	0.0725298	0.04593	#N/A
ENSG00000164109	MAD2L1	0.0725272	0.488667	19
ENSG00000198431	TXNRD1	0.0724631	18.797	1
ENSG00000138795	LEF1	0.0724532	0.164382	16
ENSG00000128699	ORMDL1	0.0724442	17.4106	8
ENSG00000130595	TNNT3	0.0724345	0.475413	60
ENSG00000081985	IL12RB2	0.072433	0.277843	0
ENSG00000170190	SLC16A5	0.0724291	1.76893	1
ENSG00000253457	SMIM18	0.0723714	0.0245581	#N/A
ENSG00000165084	C8orf34	0.0723342	0.00539531	#N/A
ENSG00000118804	STBD1	0.0723188	52.8457	2
ENSG00000179431	FJX1	0.0723126	2.07128	26
ENSG00000130517	PGPEP1	0.0722754	16.4061	17
ENSG00000134243	SORT1	0.072268	3.35763	0
ENSG00000168077	SCARA3	0.072254	1.74419	13
ENSG00000143614	GATAD2B	0.0722512	5.17475	36
ENSG00000183337	BCOR	0.0722414	4.3385	4
ENSG00000141540	TTYH2	0.0722246	0.605323	10
ENSG00000089057	SLC23A2	0.0722156	39.7122	35
ENSG00000165891	E2F7	0.0722095	0.089794	#N/A
ENSG00000075415	SLC25A3	0.0722059	62.0801	1
ENSG00000154001	PPP2R5E	0.0722032	5.97033	31
ENSG00000107614	TRDMT1	0.0721895	0.240812	1
ENSG00000268043	NBPF12	0.0721488	6.35775	11
ENSG00000236104	ZBTB22	0.0721435	6.98033	17
ENSG00000138646	HERC5	0.0721374	3.20896	58
ENSG00000117983	MUC5B	0.0721075	0.621879	0
ENSG00000152382	TADA1	0.0721045	11.3276	5
ENSG00000131067	GGT7	0.0720889	11.4667	6
ENSG00000105808	RASA4	0.072069	0.12508	0
ENSG00000131914	LIN28A	0.0720407	0.00740947	#N/A
ENSG00000254636	ARMS2	0.0720065	0.211094	12
ENSG00000213886	UBD	0.0719794	4.42272	1
ENSG00000108846	ABCC3	0.0719749	70.8473	2
ENSG00000169981	ZNF35	0.0719651	1.33337	1
ENSG00000110921	MVK	0.071965	31.9893	61
ENSG00000143498	TAF1A	0.0719571	1.1829	1
ENSG00000174697	LEP	0.07195	0.0624477	#N/A
ENSG00000105364	MRPL4	0.0719349	29.1332	41
ENSG00000235376	RPEL1	0.0718522	0.00859164	#N/A
ENSG00000100201	DDX17	0.0718431	107.67	7
ENSG00000156735	BAG4	0.0718114	6.82541	15
ENSG00000090339	ICAM1	0.0717984	29.1145	21
ENSG00000261667	LY6L	0.0717709	0.00326363	#N/A
ENSG00000109272	PF4V1	0.0717641	0.432513	2
ENSG00000053702	NRIP2	0.0717436	1.33509	30
ENSG00000105287	PRKD2	0.0717344	9.31282	1
ENSG00000125971	DYNLRB1	0.0716229	19.1301	18
ENSG00000182170	MRGPRG	0.0716222	0.0036592	#N/A
ENSG00000106038	EVX1	0.0716101	0.00326585	#N/A
ENSG00000147127	RAB41	0.0715538	0.121734	0
ENSG00000112763	BTN2A1	0.0715515	7.50012	8
ENSG00000137411	VARS2	0.0715502	19.7935	3
ENSG00000145555	MYO10	0.0714956	2.24561	20
ENSG00000130309	COLGALT1	0.0714943	23.0452	1
ENSG00000211925	IGHD2-8	0.0714719	0.051308	#N/A
ENSG00000163703	CRELD1	0.071427	30.2071	8
ENSG00000178662	CSRNP3	0.0714246	0.249629	13
ENSG00000183153	GJD3	0.0714065	0.0934618	#N/A
ENSG00000185088	RPS27L	0.0713731	10.6984	3
ENSG00000105011	ASF1B	0.0713246	0.951696	19
ENSG00000106263	EIF3B	0.0712598	59.2967	4
ENSG00000169495	HTRA4	0.0712352	0.0867285	#N/A
ENSG00000138814	PPP3CA	0.0712257	5.32356	14
ENSG00000165685	TMEM52B	0.0712217	0.0178357	#N/A
ENSG00000196912	ANKRD36B	0.0711923	0.1629	1
ENSG00000172116	CD8B	0.0711704	0.530451	51
ENSG00000065154	OAT	0.0711534	32.9229	0
ENSG00000164822	DEFA6	0.0711431	0.227259	#N/A
ENSG00000184113	CLDN5	0.0711149	5.1514	27
ENSG00000203786	KPRP	0.0710958	0.105431	#N/A
ENSG00000198626	RYR2	0.0710929	0.0875198	#N/A
ENSG00000101446	SPINT3	0.0710699	0.0141689	#N/A
ENSG00000131759	RARA	0.071051	19.4736	1
ENSG00000169905	TOR1AIP2	0.0710464	8.74466	2
ENSG00000162639	HENMT1	0.0709984	0.723664	39
ENSG00000120539	MASTL	0.0709684	2.73062	1
ENSG00000183034	OTOP2	0.0709649	0.00967273	#N/A
ENSG00000177576	C18orf32	0.0709339	13.191	1
ENSG00000106397	PLOD3	0.0708879	28.6496	1
ENSG00000171320	ESCO2	0.0708728	0.207303	#N/A
ENSG00000124659	TBCC	0.0708536	9.06765	2
ENSG00000067715	SYT1	0.0708513	0.364994	52
ENSG00000159455	LCE2B	0.0708463	0.138811	#N/A
ENSG00000105501	SIGLEC5	0.0708374	0.520889	49
ENSG00000008277	ADAM22	0.0708204	0.0980855	#N/A
ENSG00000179314	WSCD1	0.0707825	0.314799	1
ENSG00000118762	PKD2	0.0707662	5.74617	7
ENSG00000215148	PRSS41	0.0707357	0.00899442	#N/A
ENSG00000100647	SUSD6	0.0707215	9.01368	26
ENSG00000111653	ING4	0.0707145	14.6788	5
ENSG00000152578	GRIA4	0.0706994	0.0155236	#N/A
ENSG00000188883	KLRG2	0.0706734	0.0187636	#N/A
ENSG00000187796	CARD9	0.0706608	1.26497	25
ENSG00000143520	FLG2	0.0706502	0.133164	#N/A
ENSG00000099834	CDHR5	0.0706329	84.5123	13
ENSG00000213337	ANKRD39	0.0706283	3.7009	3
ENSG00000070193	FGF10	0.0706268	0.0485791	#N/A
ENSG00000211665	IGLV3-16	0.0706099	0.21036	#N/A
ENSG00000156931	VPS8	0.0705898	3.98994	9
ENSG00000165244	ZNF367	0.0705201	2.07266	19
ENSG00000138448	ITGAV	0.0705175	7.07451	31
ENSG00000182405	PGBD4	0.0705106	1.07497	7
ENSG00000174226	SNX31	0.0705028	0.0301342	#N/A
ENSG00000158352	SHROOM4	0.0704942	0.429892	20
ENSG00000228336	OR9H1P	0.0704893	0.00184553	#N/A
ENSG00000123989	CHPF	0.0704745	60.4606	64
ENSG00000178538	CA8	0.0704357	0.0483373	#N/A
ENSG00000033178	UBA6	0.0704344	5.16472	31
ENSG00000198113	TOR4A	0.0704163	2.3811	33
ENSG00000105711	SCN1B	0.0704035	2.0175	1
ENSG00000111581	NUP107	0.0703255	3.68739	1
ENSG00000268480	LINC01862	0.0703215	0.0136224	#N/A
ENSG00000172500	FIBP	0.0703107	25.5555	1
ENSG00000166091	CMTM5	0.0703043	0.159233	0
ENSG00000159516	SPRR2G	0.0702981	0.0903336	#N/A
ENSG00000166851	PLK1	0.070296	1.69332	19
ENSG00000145863	GABRA6	0.0702463	0.0185372	#N/A
ENSG00000141750	STAC2	0.0702238	0.0581105	#N/A
ENSG00000137497	NUMA1	0.0701988	13.651	9
ENSG00000227800	IGHD4-17	0.0701685	0.15554	#N/A
ENSG00000141753	IGFBP4	0.0701417	1029.25	41
ENSG00000160201	U2AF1	0.0701147	0.305811	1
ENSG00000137077	CCL21	0.0700879	38.1761	10
ENSG00000204952	FBXO47	0.0700745	0.0082612	#N/A
ENSG00000165695	AK8	0.0700682	0.0685931	#N/A
ENSG00000002919	SNX11	0.070063	8.20351	1
ENSG00000100325	ASCC2	0.0699727	26.7501	1
ENSG00000171724	VAT1L	0.0699444	0.324531	52
ENSG00000142405	NLRP12	0.0699287	0.184501	49
ENSG00000066322	ELOVL1	0.0698627	21.6008	1
ENSG00000243414	TICAM2	0.0698467	4.04375	32
ENSG00000140525	FANCI	0.0698181	1.05792	19
ENSG00000228131	IGHD6-6	0.0697749	0.0555044	#N/A
ENSG00000169402	RSPH10B2	0.0697482	0.0221427	#N/A
ENSG00000204033	LRIT2	0.0697451	0.00830701	#N/A
ENSG00000119614	VSX2	0.0697119	0.00514297	#N/A
ENSG00000213215	OR2F1	0.0696894	0.017922	#N/A
ENSG00000078269	SYNJ2	0.0696568	2.03602	1
ENSG00000099901	RANBP1	0.0696557	22.8475	1
ENSG00000105131	EPHX3	0.0696514	0.198398	25
ENSG00000105370	LIM2	0.0696397	0.0209792	#N/A
ENSG00000155011	DKK2	0.0696282	0.0405595	#N/A
ENSG00000255690	TRIL	0.0695908	0.267652	5
ENSG00000140443	IGF1R	0.069581	0.717164	43
ENSG00000177932	ZNF354C	0.0695442	0.77053	7
ENSG00000083812	ZNF324	0.0695059	2.92416	8
ENSG00000145685	LHFPL2	0.0694843	1.09705	25
ENSG00000230358	SPDYE21P	0.0694399	0.0726763	#N/A
ENSG00000206199	ANKUB1	0.06937	0.0153524	#N/A
ENSG00000103121	CMC2	0.0693687	2.52933	3
ENSG00000066827	ZFAT	0.0693442	1.47016	1
ENSG00000152253	SPC25	0.0693397	0.540778	19
ENSG00000178971	CTC1	0.0693291	6.71751	36
ENSG00000167646	DNAAF3	0.0693258	0.288234	1
ENSG00000185176	AQP12B	0.0693093	0.0126112	#N/A
ENSG00000185960	SHOX	0.0693023	0.00325743	#N/A
ENSG00000089250	NOS1	0.0692812	0.0212415	#N/A
ENSG00000183856	IQGAP3	0.0692712	0.599197	19
ENSG00000108960	MMD	0.0692703	5.48609	1
ENSG00000105205	CLC	0.0692365	0.50167	0
ENSG00000184867	ARMCX2	0.0692299	1.77043	20
ENSG00000164304	CAGE1	0.0692054	0.0113924	#N/A
ENSG00000160633	SAFB	0.0691986	30.8719	36
ENSG00000135338	LCA5	0.0691979	0.272785	20
ENSG00000196208	GREB1	0.069162	1.01774	15
ENSG00000187605	TET3	0.0690873	2.98966	9
ENSG00000172922	RNASEH2C	0.0690717	12.2865	8
ENSG00000150269	OR5M9	0.0689851	0.00059885	#N/A
ENSG00000078043	PIAS2	0.0689755	1.8025	1
ENSG00000100580	TMED8	0.0689687	2.71051	7
ENSG00000156384	SFR1	0.0688849	1.11278	3
ENSG00000069399	BCL3	0.0688811	107.951	21
ENSG00000249156	RP11-432M8.9	0.068848	0.000427832	#N/A
ENSG00000213347	MXD3	0.0688148	6.82458	6
ENSG00000157653	C9orf43	0.0688045	1.07267	5
ENSG00000161807	OR7G1	0.0687929	0.0024854	#N/A
ENSG00000164951	PDP1	0.0687878	1.37761	33
ENSG00000151789	ZNF385D	0.0687801	0.0802469	#N/A
ENSG00000160953	MUM1	0.0686796	18.3357	6
ENSG00000158195	WASF2	0.0686618	12.0738	1
ENSG00000135249	RINT1	0.0686415	6.62022	1
ENSG00000083635	NUFIP1	0.0685705	2.21073	1
ENSG00000182389	CACNB4	0.0685483	0.0419762	#N/A
ENSG00000213096	ZNF254	0.0685356	4.67964	5
ENSG00000171931	FBXW10	0.0685352	0.450738	0
ENSG00000188517	COL25A1	0.0685248	0.441717	55
ENSG00000071127	WDR1	0.0685093	24.9647	1
ENSG00000064545	TMEM161A	0.0684807	20.3834	54
ENSG00000157985	AGAP1	0.0684567	1.38358	1
ENSG00000163866	SMIM12	0.0684527	9.79829	4
ENSG00000204351	SKIV2L	0.0684284	35.2658	29
ENSG00000237702	TRBV3-1	0.0684225	0.139976	#N/A
ENSG00000160803	UBQLN4	0.0684033	19.3595	1
ENSG00000136939	OR1L4	0.0683766	0.0064873	#N/A
ENSG00000134504	KCTD1	0.068364	0.98587	2
ENSG00000085433	WDR47	0.0683425	1.93771	9
ENSG00000164919	COX6C	0.068323	56.776	18
ENSG00000176108	CHMP6	0.0682971	13.9813	3
ENSG00000036565	SLC18A1	0.0682734	0.00569972	#N/A
ENSG00000154640	BTG3	0.0682432	4.87101	26
ENSG00000186908	ZDHHC17	0.0682428	5.05372	23
ENSG00000133460	SLC2A11	0.0682404	3.50915	6
ENSG00000196998	WDR45	0.0682305	24.1908	1
ENSG00000165782	TMEM55B	0.0682301	18.3692	1
ENSG00000189159	HN1	0.0681153	7.20457	1
ENSG00000170837	GPR27	0.0680787	0.168451	25
ENSG00000087495	PHACTR3	0.0680736	0.270607	52
ENSG00000178597	PSAPL1	0.0680522	0.0461975	#N/A
ENSG00000152661	GJA1	0.068049	2.92946	26
ENSG00000005981	ASB4	0.0680349	0.273682	13
ENSG00000234284	ZNF879	0.067992	0.587661	7
ENSG00000111707	SUDS3	0.0679708	8.76131	7
ENSG00000143147	GPR161	0.0679675	0.21816	20
ENSG00000149926	FAM57B	0.0679531	0.0500849	#N/A
ENSG00000211807	TRAV26-1	0.067951	0.0472407	#N/A
ENSG00000178115	GOLGA8Q	0.0679355	0.0968308	#N/A
ENSG00000126262	FFAR2	0.0679237	1.11851	49
ENSG00000235173	HGH1	0.0679148	16.2391	1
ENSG00000118096	IFT46	0.0679101	4.92189	5
ENSG00000163751	CPA3	0.0678943	1.83468	0
ENSG00000136888	ATP6V1G1	0.0678918	58.5761	1
ENSG00000198083	KRTAP9-9	0.0678426	0.00591695	#N/A
ENSG00000090686	USP48	0.0678322	8.88388	9
ENSG00000105341	ATP5SL	0.0677338	18.3311	1
ENSG00000146197	SCUBE3	0.0677317	0.0882065	#N/A
ENSG00000170448	NFXL1	0.0677177	4.58568	64
ENSG00000127526	SLC35E1	0.0677159	9.2183	12
ENSG00000104689	TNFRSF10A	0.067707	3.71472	31
ENSG00000239862	IGKV1-37	0.0677056	0.0977055	#N/A
ENSG00000213416	KRTAP4-12	0.0676602	0.00886845	#N/A
ENSG00000198795	ZNF521	0.0676455	0.342328	20
ENSG00000105186	ANKRD27	0.0676374	2.48733	1
ENSG00000169020	ATP5I	0.067632	143.084	18
ENSG00000268320	SCGB1C2	0.067616	0.00302217	#N/A
ENSG00000151948	GLT1D1	0.0675812	17.3308	1
ENSG00000171496	OR1L8	0.0675642	0.0322184	#N/A
ENSG00000117501	MROH9	0.0675109	0.00224212	#N/A
ENSG00000101152	DNAJC5	0.0674986	15.3833	1
ENSG00000186526	CYP4F8	0.0674249	0.017542	#N/A
ENSG00000244067	GSTA2	0.0674015	159.019	38
ENSG00000118193	KIF14	0.06736	0.189265	19
ENSG00000137876	RSL24D1	0.0673539	16.351	4
ENSG00000171649	ZIK1	0.0673462	0.157457	10
ENSG00000176087	SLC35A4	0.0673269	28.1801	1
ENSG00000121207	LRAT	0.0673182	1.25635	4
ENSG00000168615	ADAM9	0.0672315	4.46251	1
ENSG00000188508	KRTDAP	0.067219	1.12667	69
ENSG00000106992	AK1	0.0671908	24.2213	21
ENSG00000077616	NAALAD2	0.0671538	0.539385	30
ENSG00000112038	OPRM1	0.0671529	0.00111647	#N/A
ENSG00000211772	TRBC2	0.067119	8.16286	46
ENSG00000103599	IQCH	0.0670358	0.146146	5
ENSG00000006638	TBXA2R	0.0670296	4.15787	20
ENSG00000155438	NIFK	0.0670018	12.4597	4
ENSG00000105835	NAMPT	0.0669514	139.83	21
ENSG00000119574	ZBTB45	0.0669249	3.19476	2
ENSG00000092470	WDR76	0.0669194	0.57054	19
ENSG00000214513	NOTO	0.0669109	0.00349466	#N/A
ENSG00000174145	NWD2	0.0669071	0.0343095	#N/A
ENSG00000078725	BRINP1	0.0669046	0.166596	30
ENSG00000089060	SLC8B1	0.066904	10.6742	21
ENSG00000007968	E2F2	0.0668559	0.272931	19
ENSG00000170802	FOXN2	0.0668535	5.52335	7
ENSG00000174586	ZNF497	0.066846	2.01369	8
ENSG00000143194	MAEL	0.0668449	0.107552	#N/A
ENSG00000214960	ISPD	0.0668399	0.512366	13
ENSG00000023608	SNAPC1	0.0668332	2.49462	4
ENSG00000273962	IGKV2-40	0.0668132	0.336685	24
ENSG00000099246	RAB18	0.0668063	15.0379	44
ENSG00000102595	UGGT2	0.0668045	2.58918	1
ENSG00000186844	LCE1A	0.0668021	0.0956283	#N/A
ENSG00000114757	PEX5L	0.0667712	0.0517727	#N/A
ENSG00000196911	KPNA5	0.0667078	0.704504	7
ENSG00000174429	ABRA	0.066593	0.0445364	#N/A
ENSG00000276950	GSTTP1	0.0665812	0.0234137	#N/A
ENSG00000004777	ARHGAP33	0.066551	3.24307	6
ENSG00000173546	CSPG4	0.0665475	0.707785	65
ENSG00000198883	PNMA5	0.0664978	0.0305525	#N/A
ENSG00000269699	ZIM2	0.0664825	0.0306137	#N/A
ENSG00000154485	MMP21	0.0664204	0.297846	0
ENSG00000212722	KRTAP4-9	0.0663976	0.00855978	#N/A
ENSG00000146112	PPP1R18	0.0663263	12.7714	21
ENSG00000182013	PNMAL1	0.0662712	0.186559	16
ENSG00000114859	CLCN2	0.0662537	1.3042	1
ENSG00000131871	SELENOS	0.0662116	32.7667	12
ENSG00000163584	RPL22L1	0.0662095	12.7951	12
ENSG00000169271	HSPB3	0.0661039	0.0543838	#N/A
ENSG00000007306	CEACAM7	0.0661006	0.0669024	#N/A
ENSG00000111206	FOXM1	0.0660883	1.92413	19
ENSG00000153487	ING1	0.0660868	4.43115	3
ENSG00000211931	IGHD2-2	0.066057	0.222712	#N/A
ENSG00000164405	UQCRQ	0.0660527	303.68	18
ENSG00000196184	OR10J1	0.0660045	0.00908646	#N/A
ENSG00000166263	STXBP4	0.0659872	0.449076	2
ENSG00000100330	MTMR3	0.0659675	3.07638	8
ENSG00000197885	NKIRAS1	0.0659617	5.53725	1
ENSG00000170577	SIX2	0.0659453	0.0202342	#N/A
ENSG00000156983	BRPF1	0.0659398	3.72849	40
ENSG00000180900	SCRIB	0.0659086	15.9373	29
ENSG00000197345	MRPL21	0.0659066	13.232	18
ENSG00000180979	LRRC57	0.0659018	2.57964	7
ENSG00000049246	PER3	0.0658905	11.1915	5
ENSG00000182872	RBM10	0.0658894	24.0162	6
ENSG00000173992	CCS	0.0658824	54.2375	5
ENSG00000205439	KRTAP12-3	0.0658582	0.00887646	#N/A
ENSG00000170790	OR10A2	0.0658205	0.00293916	#N/A
ENSG00000211891	IGHE	0.0657357	0.372504	#N/A
ENSG00000160685	ZBTB7B	0.0657063	29.9941	2
ENSG00000228325	IGKV3D-7	0.0656912	0.204441	#N/A
ENSG00000173950	XXYLT1	0.065655	0.753758	1
ENSG00000164627	KIF6	0.0656039	0.0603043	#N/A
ENSG00000235608	NKX1-1	0.0655834	0.00706509	#N/A
ENSG00000163219	ARHGAP25	0.0655777	2.08091	20
ENSG00000114784	EIF1B	0.0655687	44.6473	1
ENSG00000213694	S1PR3	0.0655403	2.45816	1
ENSG00000166359	WDR88	0.06553	0.183115	0
ENSG00000105499	PLA2G4C	0.0655272	2.57698	1
ENSG00000149380	P4HA3	0.0655203	0.487767	20
ENSG00000113946	CLDN16	0.0655167	0.490288	13
ENSG00000197329	PELI1	0.0655066	9.50628	21
ENSG00000177105	RHOG	0.0654948	20.4337	1
ENSG00000197037	ZSCAN25	0.0654843	2.73627	1
ENSG00000132436	FIGNL1	0.0654546	1.59794	22
ENSG00000160325	CACFD1	0.065425	33.4378	8
ENSG00000172640	OR10AD1	0.0654061	0.0634559	#N/A
ENSG00000138735	PDE5A	0.0653986	0.502462	16
ENSG00000080189	SLC35C2	0.0653455	10.6322	8
ENSG00000151835	SACS	0.0653267	0.759376	1
ENSG00000064961	HMG20B	0.0652627	35.4786	8
ENSG00000153113	CAST	0.0652583	22.554	1
ENSG00000147606	SLC26A7	0.0652256	0.0934894	#N/A
ENSG00000205189	ZBTB10	0.0652095	4.24871	11
ENSG00000141456	PELP1	0.0652041	10.3671	40
ENSG00000243489	KRTAP10-11	0.065203	0.00370027	#N/A
ENSG00000145545	SRD5A1	0.0652018	14.7354	11
ENSG00000169035	KLK7	0.0651842	0.0709728	#N/A
ENSG00000137449	CPEB2	0.0651656	6.41285	5
ENSG00000151834	GABRA2	0.0651594	0.00792341	#N/A
ENSG00000178921	PFAS	0.0650878	5.198	1
ENSG00000129048	ACKR4	0.0650824	0.302024	0
ENSG00000160401	CFAP157	0.0650568	0.295305	1
ENSG00000278463	HIST1H2AB	0.0650348	0.0633892	#N/A
ENSG00000147416	ATP6V1B2	0.065032	24.0713	1
ENSG00000112561	TFEB	0.0650005	2.98123	8
ENSG00000133115	STOML3	0.0649882	0.00235184	#N/A
ENSG00000176979	TRIM60	0.0649733	0.00117767	#N/A
ENSG00000077152	UBE2T	0.0649676	2.15968	19
ENSG00000211777	TRAV3	0.0649635	0.0664628	#N/A
ENSG00000177947	ODF3	0.0649533	0.0125104	#N/A
ENSG00000124102	PI3	0.0649462	1.72775	0
ENSG00000163520	FBLN2	0.0649425	2.20146	66
ENSG00000139620	KANSL2	0.0649309	7.71478	1
ENSG00000064886	CHI3L2	0.0648862	0.179818	39
ENSG00000265107	GJA5	0.0648547	0.725784	33
ENSG00000067221	STOML1	0.064827	2.58445	1
ENSG00000158748	HTR6	0.0648257	0.0101911	#N/A
ENSG00000269855	RNF225	0.06481	0.0358419	#N/A
ENSG00000101306	MYLK2	0.0647807	0.0669421	#N/A
ENSG00000163673	DCLK3	0.0647549	0.0287692	#N/A
ENSG00000156017	CARNMT1	0.0646956	5.97118	14
ENSG00000164176	EDIL3	0.0646589	0.324052	65
ENSG00000109458	GAB1	0.0646531	2.39371	7
ENSG00000104164	BLOC1S6	0.0646517	9.21113	31
ENSG00000196365	LONP1	0.0646443	44.4218	1
ENSG00000197446	CYP2F1	0.0646267	0.0103576	#N/A
ENSG00000171303	KCNK3	0.0646183	0.364268	1
ENSG00000161013	MGAT4B	0.0645859	97.0159	8
ENSG00000178372	CALML5	0.0645801	1.08566	69
ENSG00000084710	EFR3B	0.0645498	0.106968	#N/A
ENSG00000012779	ALOX5	0.0645469	3.78892	49
ENSG00000163697	APBB2	0.0644969	4.16832	11
ENSG00000142530	FAM71E1	0.0644849	2.02776	0
ENSG00000170786	SDR16C5	0.0644682	0.0267835	#N/A
ENSG00000075856	SART3	0.0644526	9.36655	4
ENSG00000148337	CIZ1	0.0644523	8.71724	29
ENSG00000107104	KANK1	0.0644385	25.3077	1
ENSG00000167768	KRT1	0.0644282	2.67644	69
ENSG00000197343	ZNF655	0.064417	12.8959	9
ENSG00000101463	SYNDIG1	0.0644097	0.0467792	#N/A
ENSG00000075035	WSCD2	0.0644052	0.0383796	#N/A
ENSG00000171428	NAT1	0.0643833	4.6402	5
ENSG00000150403	TMCO3	0.064346	3.6403	1
ENSG00000034971	MYOC	0.0643445	0.11523	#N/A
ENSG00000184209	SNRNP35	0.0643418	5.51661	3
ENSG00000282939	TRBV7-2	0.0643365	0.252446	51
ENSG00000211965	IGHV3-49	0.0643329	3.33161	24
ENSG00000158769	F11R	0.0643322	52.6033	31
ENSG00000137310	TCF19	0.0643292	1.76899	19
ENSG00000248333	CDK11B	0.0643227	11.4553	40
ENSG00000196584	XRCC2	0.0643149	0.193896	19
ENSG00000131068	DEFB118	0.0642414	0.00137566	#N/A
ENSG00000160679	CHTOP	0.0642297	15.4011	36
ENSG00000103335	PIEZO1	0.0641724	18.7314	1
ENSG00000141655	TNFRSF11A	0.0641702	0.217028	1
ENSG00000177125	ZBTB34	0.0641628	2.27399	7
ENSG00000186001	LRCH3	0.0641354	3.69191	7
ENSG00000164104	HMGB2	0.0641331	11.8891	19
ENSG00000154027	AK5	0.064125	0.0470638	#N/A
ENSG00000153975	ZUFSP	0.0641179	3.32207	1
ENSG00000106714	CNTNAP3	0.0640853	0.278969	1
ENSG00000169856	ONECUT1	0.0640619	6.26453	9
ENSG00000198854	C1orf68	0.0640484	0.149932	#N/A
ENSG00000157542	KCNJ6	0.0640405	0.00623542	#N/A
ENSG00000240682	ISY1	0.0639958	6.46063	53
ENSG00000196289	BECN2	0.0639863	0.00910907	#N/A
ENSG00000174839	DENND6A	0.0639624	4.22271	23
ENSG00000161849	KRT84	0.063958	0.00393941	#N/A
ENSG00000173848	NET1	0.0639149	18.5414	11
ENSG00000160695	VPS11	0.0638889	10.3135	8
ENSG00000171150	SOCS5	0.0638876	4.28459	7
ENSG00000198812	LRRC10	0.0638789	0.00449219	#N/A
ENSG00000163001	CFAP36	0.0638656	4.48123	1
ENSG00000184220	CMSS1	0.0638477	1.84965	1
ENSG00000156504	FAM122B	0.0638305	6.06468	9
ENSG00000259823	LYPD8	0.0638235	0.0285903	#N/A
ENSG00000132881	RSG1	0.0638009	2.13601	2
ENSG00000171612	SLC25A33	0.0637963	8.63761	1
ENSG00000170439	METTL7B	0.0637805	109.553	3
ENSG00000153789	FAM92B	0.0637576	0.0389497	#N/A
ENSG00000196862	RGPD4	0.0637534	0.0223832	#N/A
ENSG00000145002	FAM86B2	0.0637383	0.0652133	#N/A
ENSG00000160949	TONSL	0.0637049	2.37646	19
ENSG00000184792	OSBP2	0.0636997	0.391559	71
ENSG00000111737	RAB35	0.0636988	12.5788	4
ENSG00000116514	RNF19B	0.0636531	7.06109	1
ENSG00000225526	MKRN2OS	0.0635652	0.142525	8
ENSG00000140795	MYLK3	0.0635563	0.0717307	#N/A
ENSG00000105141	CASP14	0.0635486	0.126985	#N/A
ENSG00000256762	STH	0.0635164	0.00420053	#N/A
ENSG00000139988	RDH12	0.063478	1.60858	0
ENSG00000249662	LINC02218	0.0634723	0.00626717	#N/A
ENSG00000099958	DERL3	0.0634705	4.48368	12
ENSG00000175287	PHYHD1	0.0634694	25.6891	11
ENSG00000258436	RNASE12	0.0634453	0.00199336	#N/A
ENSG00000182866	LCK	0.0634452	1.89089	46
ENSG00000171295	ZNF440	0.0634317	2.02954	9
ENSG00000163811	WDR43	0.0633943	8.84913	4
ENSG00000171116	HSFX1	0.0633862	0.0404376	#N/A
ENSG00000211837	TRAJ53	0.0633593	0.00930354	#N/A
ENSG00000132507	EIF5A	0.0633378	184.57	1
ENSG00000256574	OR13A1	0.0633134	0.0169564	#N/A
ENSG00000213417	KRTAP2-4	0.0633126	0.00365093	#N/A
ENSG00000185264	TEX33	0.0632944	0.0324856	#N/A
ENSG00000259303	IGHV2OR16-5	0.0632893	0.00698535	#N/A
ENSG00000096063	SRPK1	0.0632582	8.98432	4
ENSG00000109466	KLHL2	0.0631829	13.1103	1
ENSG00000123388	HOXC11	0.0631808	0.00676368	#N/A
ENSG00000100033	PRODH	0.0631283	10.6535	3
ENSG00000179300	ZCCHC5	0.0631146	0.0133507	#N/A
ENSG00000102053	ZC3H12B	0.0631	0.451074	5
ENSG00000260314	MRC1	0.0630617	13.9828	2
ENSG00000183313	OR52L1	0.0630536	0.00607248	#N/A
ENSG00000153561	RMND5A	0.0630322	16.1013	15
ENSG00000122188	LAX1	0.0629424	0.25639	24
ENSG00000092853	CLSPN	0.0629313	0.137476	#N/A
ENSG00000221909	FAM200A	0.0629137	1.94596	7
ENSG00000260458	KCNJ18	0.0629054	0.00424566	#N/A
ENSG00000157483	MYO1E	0.0628899	9.1435	1
ENSG00000167656	LY6D	0.0628266	0.463832	69
ENSG00000156697	UTP14A	0.0628124	3.5551	4
ENSG00000144010	TRIM43B	0.0627721	0.000339204	#N/A
ENSG00000189001	SBSN	0.0627621	0.833989	69
ENSG00000283267	CTB-16J4.1	0.0627513	0.0690763	#N/A
ENSG00000141096	DPEP3	0.0627513	0.104147	#N/A
ENSG00000160563	MED27	0.0627483	4.45308	4
ENSG00000178789	CD300LB	0.0627381	0.201357	47
ENSG00000100023	PPIL2	0.0627348	15.1759	9
ENSG00000167754	KLK5	0.0626951	0.0866173	#N/A
ENSG00000106144	CASP2	0.0626911	4.78136	9
ENSG00000143153	ATP1B1	0.0626633	51.9131	3
ENSG00000107890	ANKRD26	0.0626543	1.27124	9
ENSG00000179348	GATA2	0.0626542	0.750333	16
ENSG00000113196	HAND1	0.062634	0.0109188	#N/A
ENSG00000237440	ZNF737	0.0626294	0.443267	7
ENSG00000253534	TRBV6-8	0.0626282	0.00441438	#N/A
ENSG00000151690	MFSD6	0.0625896	1.10001	1
ENSG00000075391	RASAL2	0.0625419	1.21398	1
ENSG00000161960	EIF4A1	0.0625352	144.777	4
ENSG00000174521	TTC9B	0.0624945	0.0862696	#N/A
ENSG00000099365	STX1B	0.0624333	4.24667	5
ENSG00000123562	MORF4L2	0.0623568	119.842	64
ENSG00000184307	ZDHHC23	0.0623548	3.94738	22
ENSG00000171502	COL24A1	0.0622725	0.0292761	#N/A
ENSG00000134265	NAPG	0.0622626	9.72386	44
ENSG00000106511	MEOX2	0.06226	0.566902	66
ENSG00000133119	RFC3	0.0622497	2.15431	19
ENSG00000166716	ZNF592	0.0622453	8.46926	1
ENSG00000114646	CSPG5	0.0622132	0.109717	#N/A
ENSG00000166923	GREM1	0.0622131	0.33162	0
ENSG00000213024	NUP62	0.0621942	14.3598	1
ENSG00000085982	USP40	0.0621808	10.5508	9
ENSG00000198369	SPRED2	0.0621599	8.13515	9
ENSG00000008282	SYPL1	0.0621209	32.9948	44
ENSG00000133773	CCDC59	0.0621122	8.53683	31
ENSG00000270601	PRAMEF5	0.0621042	0.000471903	#N/A
ENSG00000112159	MDN1	0.0620884	8.21758	9
ENSG00000130300	PLVAP	0.0620799	5.10175	33
ENSG00000211858	TRAJ31	0.0620627	0.0287885	#N/A
ENSG00000247595	SPTY2D1-AS1	0.0620477	0.3996	8
ENSG00000140471	LINS1	0.0620367	1.76636	9
ENSG00000183760	ACP7	0.0620297	0.0114644	#N/A
ENSG00000274559	CH507-42P11.1	0.0620241	0.0106782	#N/A
ENSG00000184471	C1QTNF8	0.0620215	0.00981459	#N/A
ENSG00000091128	LAMB4	0.0620094	0.0155296	#N/A
ENSG00000183010	PYCR1	0.0619881	3.86598	32
ENSG00000176834	VSIG10	0.061936	4.25962	1
ENSG00000197591	OR11L1	0.061879	0.0010271	#N/A
ENSG00000163661	PTX3	0.0618501	2.2428	33
ENSG00000171316	CHD7	0.0618065	1.85823	1
ENSG00000143632	ACTA1	0.0617646	4.99994	60
ENSG00000251192	ZNF674	0.0617188	1.02093	7
ENSG00000139865	TTC6	0.0617056	1.31741	0
ENSG00000154124	OTULIN	0.0616884	7.439	1
ENSG00000203782	LOR	0.0616705	0.620999	69
ENSG00000151952	TMEM132D	0.0616619	0.0956324	#N/A
ENSG00000174950	CD164L2	0.0616487	0.0524123	#N/A
ENSG00000052723	SIKE1	0.0616067	7.22902	7
ENSG00000176956	LY6H	0.0616032	0.0840001	#N/A
ENSG00000144802	NFKBIZ	0.0616019	31.8778	36
ENSG00000197063	MAFG	0.0615822	8.24692	1
ENSG00000165197	VEGFD	0.0615735	0.943313	0
ENSG00000182508	LHFPL1	0.0615417	0.0161624	#N/A
ENSG00000006116	CACNG3	0.0615407	0.0129647	#N/A
ENSG00000128591	FLNC	0.0615338	0.931818	65
ENSG00000153214	TMEM87B	0.0615258	4.81956	31
ENSG00000121797	CCRL2	0.0615046	0.398662	33
ENSG00000106348	IMPDH1	0.0614806	4.65963	48
ENSG00000054967	RELT	0.0614425	1.50818	26
ENSG00000148297	MED22	0.0614313	4.34394	1
ENSG00000204516	MICB	0.0613895	1.00763	48
ENSG00000180611	MB21D2	0.0613326	0.378514	33
ENSG00000134762	DSC3	0.0613138	0.07382	#N/A
ENSG00000008405	CRY1	0.0613092	7.39717	1
ENSG00000149091	DGKZ	0.0612713	6.92305	1
ENSG00000255569	TRAV1-1	0.0612584	0.0415269	#N/A
ENSG00000138642	HERC6	0.0612498	2.39912	58
ENSG00000144451	SPAG16	0.0612005	1.3075	22
ENSG00000168060	NAALADL1	0.0611832	0.574828	20
ENSG00000162545	CAMK2N1	0.0611541	36.1595	22
ENSG00000170819	BFSP2	0.061145	0.014401	#N/A
ENSG00000197724	PHF2	0.0610809	7.2388	9
ENSG00000178761	FAM219B	0.0610415	4.4733	9
ENSG00000255408	PCDHA3	0.0610175	0.0146971	#N/A
ENSG00000203795	FAM24A	0.0609906	0.00804858	#N/A
ENSG00000211714	TRBV7-3	0.0609129	0.0983936	#N/A
ENSG00000162702	ZNF281	0.0608869	9.51767	14
ENSG00000172766	NAA16	0.0608525	3.22642	36
ENSG00000061455	PRDM6	0.0608345	0.151997	16
ENSG00000127362	TAS2R3	0.0608251	0.0299345	#N/A
ENSG00000183281	PLGLB1	0.0608133	4.32384	0	Yes
ENSG00000188493	C19orf54	0.0608034	10.4533	8
ENSG00000178307	TMEM11	0.0607839	7.17699	1
ENSG00000204084	INPP5B	0.0607646	4.97644	6
ENSG00000128654	MTX2	0.0607343	16.6035	1
ENSG00000163918	RFC4	0.0607016	4.5323	1
ENSG00000264717	CH17-360D5.1	0.0607009	0.0078257	#N/A
ENSG00000214819	CDRT15L2	0.060657	0.00293655	#N/A
ENSG00000212725	KRTAP2-1	0.060642	0.00473956	#N/A
ENSG00000089723	OTUB2	0.0606279	0.564045	1
ENSG00000174799	CEP135	0.0606041	0.765331	1
ENSG00000241595	KRTAP9-4	0.0605968	0.0112721	#N/A
ENSG00000196171	OR6K2	0.0605626	0.0020431	#N/A
ENSG00000127081	ZNF484	0.0604602	0.990279	1
ENSG00000186838	SELENOV	0.0604428	0.010402	#N/A
ENSG00000178828	RNF186	0.0603642	0.454079	0
ENSG00000179542	SLITRK4	0.0603213	0.0279853	#N/A
ENSG00000171476	HOPX	0.0603032	0.703615	69
ENSG00000128595	CALU	0.0602065	23.2931	12
ENSG00000020633	RUNX3	0.060179	1.66405	59
ENSG00000074317	SNCB	0.0601216	0.128408	#N/A
ENSG00000211812	TRAV26-2	0.0600885	0.0331578	#N/A
ENSG00000273238	RP11-1263C18.1	0.0600415	0.00553137	#N/A
ENSG00000176290	OR4K3	0.0600398	0.000924912	#N/A
ENSG00000197928	ZNF677	0.0600322	0.117092	#N/A
ENSG00000143257	NR1I3	0.0600067	100.134	5	Yes
ENSG00000152583	SPARCL1	0.0599897	10.0653	16
ENSG00000185798	WDR53	0.0599563	3.92603	1
ENSG00000179933	C14orf119	0.0599412	12.9163	1
ENSG00000087263	OGFOD1	0.0599255	6.92786	4
ENSG00000166396	SERPINB7	0.0599127	0.0238471	#N/A
ENSG00000104921	FCER2	0.0598801	0.392972	59
ENSG00000134186	PRPF38B	0.0598587	14.7819	36
ENSG00000136514	RTP4	0.0597998	3.18828	58
ENSG00000135404	CD63	0.0596917	132.461	1
ENSG00000169469	SPRR1B	0.0596908	0.663297	74
ENSG00000100304	TTLL12	0.0596906	18.5552	1
ENSG00000179240	RP11-111M22.2	0.0596837	0.118424	5
ENSG00000204673	AKT1S1	0.0596751	17.7403	1
ENSG00000131115	ZNF227	0.0596719	2.43926	7
ENSG00000083720	OXCT1	0.0596664	0.573645	20
ENSG00000131095	GFAP	0.0596592	0.57634	0
ENSG00000168907	PLA2G4F	0.0596165	0.0405788	#N/A
ENSG00000204385	SLC44A4	0.0596078	0.265333	0
ENSG00000080371	RAB21	0.0595951	4.97707	31
ENSG00000126012	KDM5C	0.0595819	15.6757	36
ENSG00000126785	RHOJ	0.0595666	1.63064	43
ENSG00000178033	FAM26E	0.0595236	0.213271	20
ENSG00000145839	IL9	0.0594779	0.0118151	#N/A
ENSG00000123405	NFE2	0.0594641	1.30297	49
ENSG00000149923	PPP4C	0.0594426	53.9798	41
ENSG00000161921	CXCL16	0.0593907	23.0546	1
ENSG00000147160	AWAT2	0.0593229	0.0130979	#N/A
ENSG00000109184	DCUN1D4	0.0592918	13.103	5
ENSG00000130287	NCAN	0.0592838	0.048368	#N/A
ENSG00000087128	TMPRSS11E	0.0592088	0.0453976	#N/A
ENSG00000133710	SPINK5	0.0591828	0.296998	69
ENSG00000142676	RPL11	0.0591794	251.691	50
ENSG00000178934	LGALS7B	0.0591186	0.547065	69
ENSG00000115211	EIF2B4	0.0591174	19.4139	53
ENSG00000164953	TMEM67	0.0590577	0.530933	1
ENSG00000145864	GABRB2	0.0590363	0.0105643	#N/A
ENSG00000100523	DDHD1	0.0590149	1.37199	1
ENSG00000123094	RASSF8	0.0589928	1.46543	1
ENSG00000164197	RNF180	0.0589926	1.63725	7
ENSG00000164093	PITX2	0.058955	0.0140517	#N/A
ENSG00000172867	KRT2	0.0589002	0.924662	69
ENSG00000089225	TBX5	0.0588879	0.0205161	#N/A
ENSG00000167173	C15orf39	0.0588459	2.26301	33
ENSG00000122406	RPL5	0.0588212	360.807	50
ENSG00000021461	CYP3A43	0.058804	8.32146	13	Yes
ENSG00000112343	TRIM38	0.0587288	3.90308	1
ENSG00000105880	DLX5	0.058724	0.0201088	#N/A
ENSG00000054598	FOXC1	0.0587239	0.403976	10
ENSG00000211794	TRAV12-3	0.0587104	0.068515	#N/A
ENSG00000236279	CLEC2L	0.0587021	0.0178679	#N/A
ENSG00000088727	KIF9	0.0586714	0.753051	1
ENSG00000170289	CNGB3	0.0586559	0.00733473	#N/A
ENSG00000143171	RXRG	0.0586362	0.241462	58
ENSG00000131019	ULBP3	0.0586203	0.177802	#N/A
ENSG00000159314	ARHGAP27	0.0586073	3.19777	39
ENSG00000187821	HELT	0.0585824	0.00593544	#N/A
ENSG00000230549	USP17L1	0.0585794	0.000874646	#N/A
ENSG00000167394	ZNF668	0.058578	1.1066	1
ENSG00000110801	PSMD9	0.0585725	13.1511	1
ENSG00000129071	MBD4	0.0585724	21.6947	1
ENSG00000135521	LTV1	0.0585147	19.2115	4
ENSG00000137440	FGFBP1	0.0584986	0.102302	#N/A
ENSG00000282320	TRBJ1-1	0.058487	0.264138	#N/A
ENSG00000131473	ACLY	0.0584747	17.5915	1
ENSG00000188306	LRRIQ4	0.0584466	0.0248475	#N/A
ENSG00000151657	KIN	0.0584223	2.90359	7
ENSG00000146383	TAAR6	0.0584092	0.00273319	#N/A
ENSG00000155463	OXA1L	0.0583932	64.9213	1
ENSG00000226784	PGAM4	0.0583787	0.0749823	#N/A
ENSG00000032389	TSSC1	0.0583584	4.15405	1
ENSG00000058335	RASGRF1	0.0583567	0.0212936	#N/A
ENSG00000172320	OR5A1	0.0582826	0.00495752	#N/A
ENSG00000080839	RBL1	0.0582723	0.754587	22
ENSG00000205423	CNEP1R1	0.0582656	3.68474	1
ENSG00000095380	NANS	0.0582183	9.87159	12
ENSG00000035499	DEPDC1B	0.0582082	0.253956	19
ENSG00000091129	NRCAM	0.0581669	0.136862	#N/A
ENSG00000260903	XKR7	0.0581609	0.00827584	#N/A
ENSG00000042781	USH2A	0.0581074	1.11961	13
ENSG00000167965	MLST8	0.0580844	15.5906	1
ENSG00000214595	EML6	0.0580735	0.59357	9
ENSG00000169006	NTSR2	0.058071	0.0232668	#N/A
ENSG00000189182	KRT77	0.0580554	0.0675792	#N/A
ENSG00000081277	PKP1	0.0580313	0.258589	69
ENSG00000198125	MB	0.0580274	1.91689	60
ENSG00000139436	GIT2	0.0580054	6.38577	29
ENSG00000149403	GRIK4	0.0579731	0.0337751	#N/A
ENSG00000215012	C22orf29	0.0579156	3.24227	8
ENSG00000103540	CCP110	0.0579143	2.11037	4
ENSG00000122970	IFT81	0.0578955	1.85375	7
ENSG00000072041	SLC6A15	0.0578749	0.00546416	#N/A
ENSG00000182591	KRTAP11-1	0.0578518	0.0318413	#N/A
ENSG00000119965	C10orf88	0.0578501	3.00746	7
ENSG00000182256	GABRG3	0.0578425	0.0075633	#N/A
ENSG00000110448	CD5	0.0578116	0.513283	51
ENSG00000133020	MYH8	0.0577782	0.00405712	#N/A
ENSG00000211870	TRAJ19	0.0577367	0.00172965	#N/A
ENSG00000107281	NPDC1	0.0577119	13.5635	43
ENSG00000167360	OR51Q1	0.0577043	0.00581504	#N/A
ENSG00000164142	FAM160A1	0.0576762	0.430966	26
ENSG00000105497	ZNF175	0.0576346	1.74085	7
ENSG00000165338	HECTD2	0.0576326	0.827354	7
ENSG00000197299	BLM	0.057628	0.201735	19
ENSG00000115593	SMYD1	0.0575781	0.0488367	#N/A
ENSG00000243279	PRAF2	0.0575776	4.80832	1
ENSG00000168675	LDLRAD4	0.0574963	1.92171	11
ENSG00000125900	SIRPD	0.0574742	0.0437539	#N/A
ENSG00000129214	SHBG	0.0574665	15.8654	3	Yes
ENSG00000188177	ZC3H6	0.0573565	1.30366	5
ENSG00000169704	GP9	0.0573536	0.194914	0
ENSG00000078902	TOLLIP	0.057351	44.9007	22
ENSG00000223658	C1GALT1C1L	0.0573237	0.109658	#N/A
ENSG00000125755	SYMPK	0.0573209	14.8846	29
ENSG00000070731	ST6GALNAC2	0.057273	0.536648	2
ENSG00000166128	RAB8B	0.0572565	4.64044	34
ENSG00000166573	GALR1	0.0572409	0.00375889	#N/A
ENSG00000173464	RNASE11	0.0572362	0.0091992	#N/A
ENSG00000100162	CENPM	0.0572157	0.857995	19
ENSG00000134757	DSG3	0.0571825	0.0727135	#N/A
ENSG00000262179	RP1-302G2.5	0.05717	0.0870848	#N/A
ENSG00000196890	HIST3H2BB	0.0571348	0.149893	#N/A
ENSG00000165478	HEPACAM	0.0571066	3.02859	13
ENSG00000160767	FAM189B	0.0570677	7.97642	1
ENSG00000175315	CST6	0.0570669	0.23089	#N/A
ENSG00000211897	IGHG3	0.0570503	37.4725	24
ENSG00000164363	SLC6A18	0.0570331	0.00256492	#N/A
ENSG00000126549	STATH	0.0570288	0.0627635	#N/A
ENSG00000196950	SLC39A10	0.0568996	1.02148	2
ENSG00000168172	HOOK3	0.0568746	3.98499	7
ENSG00000139163	ETNK1	0.0568698	12.1868	31
ENSG00000119865	CNRIP1	0.0568599	1.44928	20
ENSG00000130226	DPP6	0.0568348	0.0334172	#N/A
ENSG00000112855	HARS2	0.0568001	13.5827	9
ENSG00000198203	SULT1C2	0.056779	1.68047	0
ENSG00000116731	PRDM2	0.0567753	3.68075	8
ENSG00000078487	ZCWPW1	0.0567676	4.07331	6
ENSG00000078328	RBFOX1	0.0567579	0.0148451	#N/A
ENSG00000166126	AMN	0.0567358	42.5924	0
ENSG00000237378	RP11-473M10.3	0.0567346	0.000684655	#N/A
ENSG00000179023	KLHDC7A	0.0567282	3.48493	11
ENSG00000232653	GOLGA8N	0.0567127	1.34632	0
ENSG00000125787	GNRH2	0.056676	1.15279	0
ENSG00000275954	TBC1D3F	0.0566397	0.0303616	#N/A
ENSG00000274600	RIMBP3B	0.0566138	0.00395785	#N/A
ENSG00000132746	ALDH3B2	0.0566027	0.0627195	#N/A
ENSG00000100426	ZBED4	0.0565868	3.71246	12
ENSG00000012822	CALCOCO1	0.0565777	16.2511	8
ENSG00000102384	CENPI	0.0565773	0.155997	#N/A
ENSG00000163017	ACTG2	0.0565617	3.38689	65
ENSG00000125970	RALY	0.0565383	12.2982	1
ENSG00000130433	CACNG6	0.0564673	0.0219851	#N/A
ENSG00000166535	A2ML1	0.0564564	0.122365	#N/A
ENSG00000007520	TSR3	0.0564533	36.2812	54
ENSG00000126254	RBM42	0.0564264	37.7472	1
ENSG00000206384	COL6A6	0.056416	0.327871	52
ENSG00000229415	SFTA3	0.0564149	0.0320745	#N/A
ENSG00000164893	SLC7A13	0.056402	0.0166316	#N/A
ENSG00000019991	HGF	0.0563863	6.00339	10
ENSG00000177875	CCDC184	0.056372	0.158216	#N/A
ENSG00000204604	ZNF468	0.0563453	0.920166	1
ENSG00000051128	HOMER3	0.0563103	2.37412	20
ENSG00000112276	BVES	0.056285	0.185207	10
ENSG00000197953	AADACL2	0.0562832	0.00707317	#N/A
ENSG00000165458	INPPL1	0.0562703	20.7347	8
ENSG00000136379	ABHD17C	0.0562545	2.66771	12
ENSG00000123737	EXOSC9	0.0562216	4.30038	1
ENSG00000129455	KLK8	0.0562118	0.0376072	#N/A
ENSG00000128422	KRT17	0.0562088	0.343937	69
ENSG00000264343	NOTCH2NL	0.0562072	0.507452	3
ENSG00000149534	MS4A2	0.0562022	0.253355	1
ENSG00000214978	GSG1L2	0.0561865	0.000618717	#N/A
ENSG00000130592	LSP1	0.0561797	2.4846	63
ENSG00000125743	SNRPD2	0.0561474	39.1779	56
ENSG00000141580	WDR45B	0.0561123	28.6365	1
ENSG00000277203	F8A1	0.0561049	10.9316	3
ENSG00000186010	NDUFA13	0.0560926	70.862	18
ENSG00000081148	IMPG2	0.0560915	0.0763031	#N/A
ENSG00000187024	PTRH1	0.0560766	2.94993	1
ENSG00000138964	PARVG	0.0560066	3.67996	39
ENSG00000236396	SLC35G4	0.055987	0.00363279	#N/A
ENSG00000196734	LCE1B	0.0559612	0.0592043	#N/A
ENSG00000105723	GSK3A	0.0559465	14.4346	1
ENSG00000171014	OR4D5	0.0559457	0.00339181	#N/A
ENSG00000149435	GGTLC1	0.0559437	0.0484998	#N/A
ENSG00000172461	FUT9	0.0559362	0.00452547	#N/A
ENSG00000137672	TRPC6	0.0559304	0.055263	#N/A
ENSG00000166822	TMEM170A	0.0558865	6.01341	44
ENSG00000147697	GSDMC	0.0558846	0.0536128	#N/A
ENSG00000236981	OR10G9	0.0558844	0.00213876	#N/A
ENSG00000129235	TXNDC17	0.0558808	30.033	1
ENSG00000211871	TRAJ18	0.0558807	0.00932124	#N/A
ENSG00000168152	THAP9	0.0558781	1.79816	7
ENSG00000175938	ORAI3	0.055864	37.0353	5
ENSG00000112096	SOD2	0.0558515	147.496	21
ENSG00000108651	UTP6	0.0558199	8.54085	4
ENSG00000102230	PCYT1B	0.0557969	0.026998	#N/A
ENSG00000185739	SRL	0.0557932	0.256959	65
ENSG00000094804	CDC6	0.055757	1.42334	12
ENSG00000278263	RP11-294C11.2	0.0557519	0.0868492	#N/A
ENSG00000274997	HIST1H2AH	0.0556921	0.0704377	#N/A
ENSG00000163406	SLC15A2	0.0556842	0.637884	8
ENSG00000196498	NCOR2	0.0556717	12.2981	1
ENSG00000128617	OPN1SW	0.0556634	0.457849	12
ENSG00000104643	MTMR9	0.0556314	2.31866	44
ENSG00000171049	FPR2	0.0556246	0.453452	49
ENSG00000176900	OR51T1	0.0556196	0.00147456	#N/A
ENSG00000196800	SPINK14	0.0556178	0.0152417	#N/A
ENSG00000204392	LSM2	0.0556082	16.5412	1
ENSG00000145491	ROPN1L	0.0556047	0.234542	25
ENSG00000211685	IGLC7	0.0556032	2.03288	24
ENSG00000168916	ZNF608	0.0555989	1.67946	10
ENSG00000166961	MS4A15	0.0555729	0.00674275	#N/A
ENSG00000162300	ZFPL1	0.0555665	16.7788	1
ENSG00000102390	PBDC1	0.0555641	18.5004	4
ENSG00000160991	ORAI2	0.0555376	0.752221	33
ENSG00000146281	PM20D2	0.0555063	3.87129	64
ENSG00000173080	RXFP4	0.0555041	0.0151939	#N/A
ENSG00000104879	CKM	0.0554898	3.64991	60
ENSG00000125691	RPL23	0.055436	114.837	50
ENSG00000125975	C20orf173	0.0553976	0.00936217	#N/A
ENSG00000168542	COL3A1	0.0553652	38.9434	10
ENSG00000174238	PITPNA	0.0553503	24.8752	1
ENSG00000123485	HJURP	0.0553251	0.654558	19
ENSG00000124574	ABCC10	0.0553134	3.43662	29
ENSG00000162929	KIAA1841	0.055298	0.539211	8
ENSG00000241258	CRCP	0.0552932	23.5857	1
ENSG00000197706	OR6C74	0.05529	0.00237774	#N/A
ENSG00000221818	EBF2	0.0552793	0.0237889	#N/A
ENSG00000169727	GPS1	0.0552632	44.3676	45
ENSG00000255151	GLYATL1P3	0.0552409	0.0560934	#N/A
ENSG00000115459	ELMOD3	0.0552404	7.53238	6
ENSG00000188959	C9orf152	0.0552234	0.503366	0
ENSG00000198759	EGFL6	0.0552104	0.0202254	#N/A
ENSG00000250803	CTC-441N14.4	0.0551991	0.0119828	#N/A
ENSG00000198087	CD2AP	0.055176	8.45788	44
ENSG00000136492	BRIP1	0.055176	0.375201	19
ENSG00000115944	COX7A2L	0.0551741	15.8509	3
ENSG00000095596	CYP26A1	0.0551702	9.22044	0	Yes
ENSG00000162664	ZNF326	0.055146	4.7243	9
ENSG00000120693	SMAD9	0.0551302	0.925767	10
ENSG00000005249	PRKAR2B	0.0551119	1.31424	10
ENSG00000185915	KLHL34	0.0550635	0.0263344	#N/A
ENSG00000188763	FZD9	0.0550595	0.118454	#N/A
ENSG00000229769	TRBV10-2	0.0550535	0.0419846	#N/A
ENSG00000168032	ENTPD3	0.055036	0.0423752	#N/A
ENSG00000222009	BTBD19	0.0550177	1.95224	1
ENSG00000132275	RRP8	0.0550021	4.51576	1
ENSG00000076321	KLHL20	0.0550002	5.71203	5
ENSG00000081320	STK17B	0.054969	1.31628	63
ENSG00000134574	DDB2	0.0549614	13.9525	3
ENSG00000162040	HS3ST6	0.0548563	0.0498227	#N/A
ENSG00000189433	GJB4	0.0547865	0.0482494	#N/A
ENSG00000089127	OAS1	0.0547771	9.64004	58
ENSG00000164764	SBSPON	0.0547253	0.481048	66
ENSG00000165304	MELK	0.0547217	0.581453	19
ENSG00000171408	PDE7B	0.0546967	1.45672	0
ENSG00000163515	RETNLB	0.0546739	0.00677467	#N/A
ENSG00000186377	CYP4X1	0.0546508	2.19029	13
ENSG00000172789	HOXC5	0.0546287	0.0123871	#N/A
ENSG00000117020	AKT3	0.0545709	1.552	20
ENSG00000148688	RPP30	0.0545586	4.19534	1
ENSG00000211786	TRAV8-2	0.054452	0.0976208	#N/A
ENSG00000177238	TRIM72	0.0544253	0.0163714	#N/A
ENSG00000188672	RHCE	0.0544186	0.660018	0
ENSG00000115828	QPCT	0.054369	0.721261	33
ENSG00000221926	TRIM16	0.054366	1.88449	8
ENSG00000274349	ZNF658	0.0543563	0.532354	7
ENSG00000120616	EPC1	0.054332	6.19323	23
ENSG00000170262	MRAP	0.0543079	0.42735	0
ENSG00000159263	SIM2	0.0542623	0.250363	0
ENSG00000198881	ASB12	0.0542497	0.105289	#N/A
ENSG00000128609	NDUFA5	0.0541509	11.4981	7
ENSG00000104894	CD37	0.0541477	4.22026	63
ENSG00000148606	POLR3A	0.054122	3.32192	1
ENSG00000184014	DENND5A	0.0541043	8.08525	31
ENSG00000101445	PPP1R16B	0.0540885	1.1384	27
ENSG00000198889	DCAF12L1	0.0540821	0.0139307	#N/A
ENSG00000106683	LIMK1	0.0540414	3.01676	1
ENSG00000205413	SAMD9	0.0540387	1.28147	58
ENSG00000215883	CYB5RL	0.0540382	1.68727	5
ENSG00000100106	TRIOBP	0.0540102	5.44025	8
ENSG00000100987	VSX1	0.0539562	0.108322	#N/A
ENSG00000175449	RFESD	0.0539513	0.304864	22
ENSG00000261652	C15orf65	0.0539426	0.77805	1
ENSG00000023909	GCLM	0.0539157	10.6003	1
ENSG00000101470	TNNC2	0.0538743	1.19268	60
ENSG00000182798	MAGEB17	0.0538671	0.014208	#N/A
ENSG00000135722	FBXL8	0.0538656	6.48696	8
ENSG00000198919	DZIP3	0.0538411	1.69872	7
ENSG00000092377	TBL1Y	0.0538236	0.372796	0
ENSG00000188707	ZBED6CL	0.0538185	9.44514	1
ENSG00000144460	NYAP2	0.0538121	0.00550658	#N/A
ENSG00000211697	TRGV5	0.0538101	0.104123	#N/A
ENSG00000163207	IVL	0.0538055	0.120391	#N/A
ENSG00000164402	2008-09-01	0.0537828	6.22161	2
ENSG00000104804	TULP2	0.0536425	0.113571	#N/A
ENSG00000145730	PAM	0.0536245	3.14946	20
ENSG00000180815	MAP3K15	0.0536132	0.016877	#N/A
ENSG00000152795	HNRNPDL	0.0535994	53.4509	1
ENSG00000205667	ARSH	0.0535906	0.00319491	#N/A
ENSG00000105701	FKBP8	0.0535815	101.185	45
ENSG00000160683	CXCR5	0.0535661	0.0496815	#N/A
ENSG00000211833	TRAJ58	0.0535553	0.0135841	#N/A
ENSG00000153820	SPHKAP	0.0535429	0.00883622	#N/A
ENSG00000103502	CDIPT	0.0535429	64.9992	1
ENSG00000179172	HNRNPCL1	0.0535411	0.0602967	#N/A
ENSG00000128739	SNRPN	0.0535301	11.2919	18
ENSG00000175267	VWA3A	0.0534668	0.0609647	#N/A
ENSG00000171169	NAIF1	0.0534645	3.07562	1
ENSG00000151332	MBIP	0.053453	6.3492	2
ENSG00000169900	PYDC1	0.0534505	0.0102059	#N/A
ENSG00000153922	CHD1	0.0533986	6.56428	26
ENSG00000104738	MCM4	0.0533982	4.07717	1
ENSG00000050438	SLC4A8	0.053373	0.0646252	#N/A
ENSG00000136110	CNMD	0.0533428	0.00838246	#N/A
ENSG00000090554	FLT3LG	0.0533224	2.45081	6
ENSG00000178342	KCNG2	0.0533138	0.12541	#N/A
ENSG00000116663	FBXO6	0.0532945	12.8369	3
ENSG00000185013	NT5C1B	0.0532562	0.320385	0
ENSG00000137802	MAPKBP1	0.0532416	2.78153	29
ENSG00000105048	TNNT1	0.0532411	0.705279	60
ENSG00000104695	PPP2CB	0.0532401	31.06	31
ENSG00000183134	PTGDR2	0.0532371	0.40584	5
ENSG00000050628	PTGER3	0.0532145	0.100818	#N/A
ENSG00000178896	EXOSC4	0.0531801	16.2963	1
ENSG00000162174	ASRGL1	0.0531584	2.61497	21
ENSG00000140750	ARHGAP17	0.0531201	11.8551	4
ENSG00000171848	RRM2	0.0530963	2.72425	19
ENSG00000156509	FBXO43	0.053093	0.160825	19
ENSG00000066248	NGEF	0.0530753	16.8264	8
ENSG00000168944	CEP120	0.0530558	3.05615	9
ENSG00000095713	CRTAC1	0.052973	0.1278	#N/A
ENSG00000277443	MARCKS	0.0529717	10.3553	10
ENSG00000243955	GSTA1	0.0529553	492.51	38
ENSG00000110900	TSPAN11	0.0529449	0.331631	66
ENSG00000204290	BTNL2	0.0529449	0.016396	#N/A
ENSG00000169344	UMOD	0.0529352	0.013129	#N/A
ENSG00000141378	PTRH2	0.0528908	5.78236	4
ENSG00000272391	POM121C	0.0527914	7.8043	31
ENSG00000075407	ZNF37A	0.0527807	2.49822	8
ENSG00000185982	DEFB128	0.0527583	0.000674381	#N/A
ENSG00000125851	PCSK2	0.0527048	0.0811207	#N/A
ENSG00000214510	SPINK13	0.0526989	0.031737	#N/A
ENSG00000266074	BAHCC1	0.0526669	2.03721	17
ENSG00000105618	PRPF31	0.0526507	29.3336	1
ENSG00000273540	AGBL1	0.0526112	0.0013785	#N/A
ENSG00000108433	GOSR2	0.052577	6.89771	12
ENSG00000167332	OR51E2	0.0525602	0.0150017	#N/A
ENSG00000234965	SHISA8	0.0525485	0.050684	#N/A
ENSG00000138400	MDH1B	0.0525162	0.282234	0
ENSG00000147262	GPR119	0.0524941	0.00593712	#N/A
ENSG00000189169	KRTAP10-12	0.0524587	0.0060173	#N/A
ENSG00000126264	HCST	0.0524122	3.70473	39
ENSG00000257115	OR11H12	0.0523995	0.0013319	#N/A
ENSG00000283654	RP11-244E17.1	0.0523748	0.0067021	#N/A
ENSG00000074266	EED	0.0523664	5.05506	7
ENSG00000186532	SMYD4	0.0523484	2.73663	9
ENSG00000239605	C2orf61	0.0523235	0.0257914	#N/A
ENSG00000037965	HOXC8	0.0523057	0.0181046	#N/A
ENSG00000277282	IGHV1OR21-1	0.0523009	0.020901	#N/A
ENSG00000077009	NMRK2	0.0522849	0.228798	60
ENSG00000102710	SUPT20H	0.0522627	7.14101	9
ENSG00000099715	PCDH11Y	0.0522507	0.00133696	#N/A
ENSG00000135625	EGR4	0.0522239	0.0240421	#N/A
ENSG00000189357	SPATA31D4	0.0522134	0.000191527	#N/A
ENSG00000172155	LCE1D	0.0521837	0.0247823	#N/A
ENSG00000211764	TRBJ2-1	0.0521787	0.32128	#N/A
ENSG00000122375	OPN4	0.0521694	0.00324798	#N/A
ENSG00000174899	PQLC2L	0.0521579	0.0135672	#N/A
ENSG00000115457	IGFBP2	0.0521416	248.699	3
ENSG00000166171	DPCD	0.0521269	3.27675	1
ENSG00000196844	PATE2	0.0520642	0.00417898	#N/A
ENSG00000156234	CXCL13	0.0520586	17.882	0
ENSG00000126267	COX6B1	0.0519967	137.489	18
ENSG00000112053	SLC26A8	0.051995	0.206491	0
ENSG00000203989	RHOXF2B	0.0519906	0.00256723	#N/A
ENSG00000224877	NDUFAF8	0.0519775	18.3633	54
ENSG00000092098	RNF31	0.0519696	13.7326	9
ENSG00000111331	OAS3	0.0519195	3.02269	58
ENSG00000137699	TRIM29	0.0519147	0.408232	69
ENSG00000113140	SPARC	0.0519029	68.1058	10
ENSG00000051180	RAD51	0.0519024	0.371323	19
ENSG00000165494	PCF11	0.0518968	8.09064	9
ENSG00000196730	DAPK1	0.051892	12.693	11
ENSG00000205238	SPDYE2	0.0518236	0.0555832	#N/A
ENSG00000182898	TCHHL1	0.0517718	0.00187902	#N/A
ENSG00000163331	DAPL1	0.0517717	0.0701087	#N/A
ENSG00000144057	ST6GAL2	0.0517197	0.871289	52
ENSG00000124935	SCGB1D2	0.0516951	0.105996	#N/A
ENSG00000211795	TRAV8-6	0.0516929	0.0731819	#N/A
ENSG00000188295	ZNF669	0.051685	0.849987	1
ENSG00000133805	AMPD3	0.0516679	0.769785	33
ENSG00000163380	LMOD3	0.051619	0.0574306	#N/A
ENSG00000168878	SFTPB	0.0516155	0.62381	0
ENSG00000053438	NNAT	0.0515686	1.45231	9
ENSG00000132297	HHLA1	0.0515472	0.000523327	#N/A
ENSG00000143869	GDF7	0.0515292	3.74074	8
ENSG00000169826	CSGALNACT2	0.0515271	7.4995	31
ENSG00000166510	CCDC68	0.051525	3.97728	10
ENSG00000126453	BCL2L12	0.0515154	10.0067	3
ENSG00000087053	MTMR2	0.0514906	1.63901	20
ENSG00000211599	IGKV5-2	0.0514668	0.391876	24
ENSG00000162231	NXF1	0.0514667	44.071	29
ENSG00000123594	ATXN3L	0.0514302	0.00109296	#N/A
ENSG00000022355	GABRA1	0.0514294	0.00820911	#N/A
ENSG00000126233	SLURP1	0.051418	0.262464	69
ENSG00000163788	SNRK	0.0514028	7.07746	26
ENSG00000153930	ANKFN1	0.051361	0.0037509	#N/A
ENSG00000153132	CLGN	0.0513526	2.65995	1
ENSG00000146352	CLVS2	0.0513488	0.00611254	#N/A
ENSG00000188895	MSL1	0.0513388	19.7963	2
ENSG00000176890	TYMS	0.0513386	3.24599	19
ENSG00000141527	CARD14	0.0513347	0.238956	8
ENSG00000108826	MRPL27	0.0513013	17.596	18
ENSG00000089012	SIRPG	0.0512819	0.302802	51
ENSG00000204897	KRT25	0.0512523	0.0272806	#N/A
ENSG00000165566	AMER2	0.0512398	0.0116261	#N/A
ENSG00000241322	CDRT1	0.0511672	0.205944	0
ENSG00000169760	NLGN1	0.0511671	0.00925162	#N/A
ENSG00000177370	TIMM22	0.05115	5.05494	1
ENSG00000137054	POLR1E	0.0511299	11.961	1
ENSG00000179412	HNRNPCL4	0.0511243	0.00714075	#N/A
ENSG00000107854	TNKS2	0.0511117	10.6368	4
ENSG00000145975	FAM217A	0.0510827	0.0298482	#N/A
ENSG00000062822	POLD1	0.0510444	4.39113	1
ENSG00000275302	CCL4	0.0510212	7.17324	46
ENSG00000198681	MAGEA1	0.0510189	0.00486527	#N/A
ENSG00000162814	SPATA17	0.0510133	0.0212846	#N/A
ENSG00000111011	RSRC2	0.0509748	16.5963	23
ENSG00000187688	TRPV2	0.050906	2.66264	20
ENSG00000164853	UNCX	0.0508838	0.00678891	#N/A
ENSG00000187747	OR52B6	0.0508322	0.014735	#N/A
ENSG00000133422	MORC2	0.0508246	10.613	36
ENSG00000169474	SPRR1A	0.0508098	0.871125	74
ENSG00000143633	C1orf131	0.0507918	3.4814	9
ENSG00000127334	DYRK2	0.0507801	1.84865	1
ENSG00000006831	ADIPOR2	0.05078	40.046	3
ENSG00000104365	IKBKB	0.0507518	10.4525	29
ENSG00000112592	TBP	0.0507378	6.32902	9
ENSG00000119866	BCL11A	0.050723	0.0629168	#N/A
ENSG00000085491	SLC25A24	0.0506675	0.769746	20
ENSG00000147117	ZNF157	0.0506616	0.012941	#N/A
ENSG00000205356	TECPR1	0.0506348	6.56306	1
ENSG00000151746	BICD1	0.0506007	0.27977	33
ENSG00000141741	MIEN1	0.0505648	36.95	18
ENSG00000108599	AKAP10	0.0505617	5.49445	7
ENSG00000168899	VAMP5	0.0505524	51.4008	1
ENSG00000171885	AQP4	0.0505063	0.113227	#N/A
ENSG00000170779	CDCA4	0.0504542	1.69093	1
ENSG00000167700	MFSD3	0.050443	32.0016	13
ENSG00000204421	LY6G6C	0.0503945	0.254846	69
ENSG00000184925	LCN12	0.0503657	16.6507	5
ENSG00000216921	AC131097.4	0.0503512	0.116017	#N/A
ENSG00000197769	MAP1LC3C	0.0503121	0.0949809	#N/A
ENSG00000159527	PGLYRP3	0.0502985	0.0224349	#N/A
ENSG00000198643	FAM3D	0.0502977	0.116311	#N/A
ENSG00000096060	FKBP5	0.050285	22.2415	1
ENSG00000015479	MATR3	0.0502791	1.60612	23
ENSG00000125869	LAMP5	0.0502775	0.120572	#N/A
ENSG00000071203	MS4A12	0.0502651	0.0155552	#N/A
ENSG00000241224	FLJ22763	0.050261	5.0713	13
ENSG00000109255	NMU	0.0502602	0.0472028	#N/A
ENSG00000133392	MYH11	0.0502379	7.34856	65
ENSG00000101181	MTG2	0.0502138	13.5468	1
ENSG00000180116	C12orf40	0.0502091	0.00225488	#N/A
ENSG00000167613	LAIR1	0.0502035	1.31811	48
ENSG00000127152	BCL11B	0.0502027	0.253742	51
ENSG00000134758	RNF138	0.050194	7.30346	44
ENSG00000146955	RAB19	0.0501682	0.0520662	#N/A
ENSG00000196981	WDR5B	0.0501515	3.91287	7
ENSG00000111752	PHC1	0.0501459	1.63475	20
ENSG00000133943	C14orf159	0.0501455	10.384	5
ENSG00000136098	NEK3	0.0500783	3.93596	8
ENSG00000071242	RPS6KA2	0.0500627	3.89615	1
ENSG00000102890	ELMO3	0.0500619	6.14792	8
ENSG00000159496	RGL4	0.0500506	0.713997	49
ENSG00000137474	MYO7A	0.0500318	13.9763	8
ENSG00000173744	AGFG1	0.0500262	6.59079	4
ENSG00000188322	SBK1	0.050003	0.189693	51
ENSG00000122591	FAM126A	0.0499986	1.72733	14
ENSG00000206026	SMIM21	0.0499983	0.00140857	#N/A
ENSG00000158485	CD1B	0.0499941	0.0264369	#N/A
ENSG00000183783	KCTD8	0.0499804	0.0106332	#N/A
ENSG00000157429	ZNF19	0.0499475	0.682151	6
ENSG00000185818	NAT8L	0.0498542	0.0742269	#N/A
ENSG00000153391	INO80C	0.0498487	2.85731	1
ENSG00000197084	LCE1C	0.0498236	0.148381	#N/A
ENSG00000256977	LIMS3	0.049818	0.0013919	#N/A
ENSG00000213928	IRF9	0.0497827	33.715	58
ENSG00000226479	TMEM185B	0.0497525	5.25977	4
ENSG00000238227	C9orf69	0.0497409	13.7026	1
ENSG00000170605	OR9K2	0.0496948	0.00316938	#N/A
ENSG00000108961	RANGRF	0.0496512	5.59407	8
ENSG00000134508	CABLES1	0.0496016	3.80145	11
ENSG00000160593	JAML	0.0495914	3.42853	63
ENSG00000101003	GINS1	0.0495697	0.571631	19
ENSG00000175482	POLD4	0.0495689	99.3282	1
ENSG00000205670	SMIM11A	0.0494955	0.00428605	#N/A
ENSG00000211633	IGKV1D-42	0.0494508	0.048163	#N/A
ENSG00000135766	EGLN1	0.0494427	15.2663	31
ENSG00000123165	ACTRT1	0.0494384	0.00581111	#N/A
ENSG00000170430	MGMT	0.0494193	39.8423	13
ENSG00000132026	RTBDN	0.0494154	0.0104031	#N/A
ENSG00000108298	RPL19	0.0494082	537.26	50
ENSG00000253731	PCDHGA6	0.0493783	0.34317	23
ENSG00000167114	SLC27A4	0.0493469	23.0586	1
ENSG00000146858	ZC3HAV1L	0.0493467	0.40355	1
ENSG00000152518	ZFP36L2	0.0492921	55.3784	31
ENSG00000174109	C16orf91	0.049285	10.2095	4
ENSG00000272031	ANKRD34A	0.0492667	0.448301	8
ENSG00000149488	TMC2	0.0492448	0.0117602	#N/A
ENSG00000144554	FANCD2	0.0492269	0.430906	19
ENSG00000182752	PAPPA	0.0492102	0.179264	#N/A
ENSG00000184557	SOCS3	0.0491861	61.9908	21
ENSG00000119906	SLF2	0.049179	4.23652	9
ENSG00000143740	SNAP47	0.0491788	6.80658	17
ENSG00000136573	BLK	0.0491686	0.718482	0
ENSG00000233954	UQCRHL	0.0491133	2.37041	3
ENSG00000237254	TRBV30	0.0491112	0.0462358	#N/A
ENSG00000131876	SNRPA1	0.0490966	15.6049	1
ENSG00000160882	CYP11B1	0.0490862	0.44894	0
ENSG00000178171	AMER3	0.0490825	0.0052302	#N/A
ENSG00000111678	C12orf57	0.0490741	37.8745	56
ENSG00000106799	TGFBR1	0.0490553	5.46156	1
ENSG00000172159	FRMD3	0.0490267	0.25697	10
ENSG00000095110	NXPE1	0.0490223	0.01001	#N/A
ENSG00000008311	AASS	0.0490145	21.1251	11
ENSG00000138185	ENTPD1	0.0489825	2.21455	10
ENSG00000211752	TRBV27	0.0489114	0.247072	51
ENSG00000198774	RASSF9	0.0488602	0.378634	10
ENSG00000113430	IRX4	0.0488529	0.0125114	#N/A
ENSG00000178184	PARD6G	0.0488466	2.2309	7
ENSG00000186847	KRT14	0.0488461	1.70767	69
ENSG00000170579	DLGAP1	0.0488233	0.0186356	#N/A
ENSG00000163481	RNF25	0.0487912	12.4835	1
ENSG00000165819	METTL3	0.048768	13.9838	8
ENSG00000064195	DLX3	0.0487592	0.0262018	#N/A
ENSG00000132382	MYBBP1A	0.0487457	13.5221	4
ENSG00000225190	PLEKHM1	0.0486538	4.22806	1
ENSG00000151320	AKAP6	0.0486195	0.343297	13
ENSG00000230268	SSU72P8	0.0485921	0.00233447	#N/A
ENSG00000196350	ZNF729	0.0485616	0.00265878	#N/A
ENSG00000101608	MYL12A	0.048525	72.285	1
ENSG00000277972	CISD3	0.0485167	88.3266	54
ENSG00000125450	NUP85	0.0484863	11.2355	1
ENSG00000101265	RASSF2	0.0484767	2.67456	48
ENSG00000165912	PACSIN3	0.0484719	19.9799	11
ENSG00000134108	ARL8B	0.0484684	24.1109	31
ENSG00000048740	CELF2	0.0484491	1.23592	63
ENSG00000105707	HPN	0.0483746	495.124	5
ENSG00000235750	KIAA0040	0.0483719	8.63884	21
ENSG00000198466	ZNF587	0.0483642	4.21996	9
ENSG00000150471	ADGRL3	0.0483168	0.0695204	#N/A
ENSG00000143319	ISG20L2	0.0482361	7.22147	4
ENSG00000149575	SCN2B	0.0482253	0.0297905	#N/A
ENSG00000232869	TRBV29-1	0.0482173	0.259544	0
ENSG00000170396	ZNF804A	0.0482094	0.0556803	#N/A
ENSG00000086730	LAT2	0.0481936	3.12442	39
ENSG00000063127	SLC6A16	0.0481704	5.27382	5
ENSG00000187175	KRTAP12-1	0.048154	0.00532482	#N/A
ENSG00000283703	RP11-680F20.6	0.0481485	0.00464068	#N/A
ENSG00000039987	BEST2	0.0481261	0.0253025	#N/A
ENSG00000143862	ARL8A	0.0481241	30.2231	1
ENSG00000229972	IQCF3	0.0481118	0.0149853	#N/A
ENSG00000160908	ZNF394	0.048104	7.41144	1
ENSG00000221852	KRTAP1-5	0.0480943	0.0144516	#N/A
ENSG00000145390	USP53	0.0480807	3.95092	1
ENSG00000169306	IL1RAPL1	0.0480723	0.0111531	#N/A
ENSG00000082684	SEMA5B	0.048066	0.29896	30
ENSG00000101452	DHX35	0.0480542	5.42417	9
ENSG00000171224	C10orf35	0.0480489	2.21927	1
ENSG00000211800	TRAV20	0.0480187	0.0417892	#N/A
ENSG00000172139	SLC9C1	0.0480154	0.00715012	#N/A
ENSG00000204539	CDSN	0.0479824	0.0612624	#N/A
ENSG00000128011	LRFN1	0.0479523	0.7452	0
ENSG00000139679	LPAR6	0.0479486	5.98505	20
ENSG00000111817	DSE	0.0478907	2.50096	10
ENSG00000138031	ADCY3	0.0478726	1.67535	20
ENSG00000271824	AC009014.3	0.0478186	0.223917	#N/A
ENSG00000183091	NEB	0.0478066	0.48665	2
ENSG00000158560	DYNC1I1	0.0477527	0.14216	10
ENSG00000137404	NRM	0.0477234	3.50575	19
ENSG00000168757	TSPY2	0.0477154	0.00131164	#N/A
ENSG00000135597	REPS1	0.0476564	7.12072	28
ENSG00000113552	GNPDA1	0.0475992	7.07108	1
ENSG00000187243	MAGED4B	0.047467	0.00409513	#N/A
ENSG00000185800	DMWD	0.0474288	3.7636	1
ENSG00000171819	ANGPTL7	0.0474263	0.0934669	#N/A
ENSG00000172731	LRRC20	0.0474244	18.8511	8
ENSG00000281958	TRBJ1-4	0.0473933	0.0649664	#N/A
ENSG00000205476	CCDC85C	0.0473729	2.7704	1
ENSG00000130368	MAS1	0.0473634	0.00447312	#N/A
ENSG00000105483	CARD8	0.0473403	4.25337	8
ENSG00000078579	FGF20	0.0473205	0.0303637	#N/A
ENSG00000189058	APOD	0.0473039	3.50098	65
ENSG00000178718	RPP25	0.0472567	2.73797	33
ENSG00000189057	FAM111B	0.0472508	0.82246	19
ENSG00000133401	PDZD2	0.0472183	0.269182	1
ENSG00000007001	UPP2	0.0471831	2.9686	0
ENSG00000227152	OR2T7	0.0471805	0.0022708	#N/A
ENSG00000198062	POTEH	0.0471799	0.00184934	#N/A
ENSG00000278030	TRBV7-9	0.0471616	0.31333	0
ENSG00000146122	DAAM2	0.0471332	3.7514	10
ENSG00000198837	DENND4B	0.0471187	13.4337	29
ENSG00000196954	CASP4	0.0470796	29.8983	21
ENSG00000169840	GSX1	0.0470792	0.00124872	#N/A
ENSG00000162599	NFIA	0.0470732	9.11993	5
ENSG00000131153	GINS2	0.0470516	0.963856	19
ENSG00000269058	CALR3	0.0470442	0.0620138	#N/A
ENSG00000167701	GPT	0.0469856	134.676	13
ENSG00000085999	RAD54L	0.0469639	0.28102	19
ENSG00000122026	RPL21	0.046928	261.671	50
ENSG00000224940	PRRT4	0.0469008	0.206868	0
ENSG00000132780	NASP	0.0469007	15.6081	9
ENSG00000125903	DEFB129	0.0468353	0.000817655	#N/A
ENSG00000109705	NKX3-2	0.0468301	0.0149008	#N/A
ENSG00000197694	SPTAN1	0.0468113	17.9352	1
ENSG00000075043	KCNQ2	0.0467468	0.02666	#N/A
ENSG00000178409	BEND3	0.0466918	0.550244	4
ENSG00000119917	IFIT3	0.0466729	9.16144	58
ENSG00000094796	KRT31	0.0466486	0.056347	#N/A
ENSG00000166546	BEAN1	0.0466065	0.348088	0
ENSG00000125651	GTF2F1	0.0465968	20.1635	1
ENSG00000168955	TM4SF20	0.0465884	0.0315175	#N/A
ENSG00000107829	FBXW4	0.0465684	13.4533	54
ENSG00000144278	GALNT13	0.0465512	0.0133717	#N/A
ENSG00000136699	SMPD4	0.0465437	14.2823	37
ENSG00000149782	PLCB3	0.0465275	4.64075	29
ENSG00000152380	FAM151B	0.0465037	0.598816	12
ENSG00000170959	DCDC1	0.0464941	0.794238	5
ENSG00000168092	PAFAH1B2	0.0464711	10.4341	44
ENSG00000276747	PADI6	0.0464038	0.0081936	#N/A
ENSG00000188706	ZDHHC9	0.046371	20.8521	4
ENSG00000070413	DGCR2	0.0463701	20.7317	8
ENSG00000004399	PLXND1	0.0463454	9.20367	27
ENSG00000183207	RUVBL2	0.0463437	21.1021	1
ENSG00000123352	SPATS2	0.0463427	1.99385	1
ENSG00000169393	ELSPBP1	0.0463099	0.00468358	#N/A
ENSG00000167378	IRGQ	0.0462985	4.25286	1
ENSG00000180891	CUEDC1	0.0462759	3.80257	1
ENSG00000116786	PLEKHM2	0.0462687	16.5441	1
ENSG00000146216	TTBK1	0.0462653	1.28792	5
ENSG00000059804	SLC2A3	0.0462507	15.4436	47
ENSG00000178031	ADAMTSL1	0.046239	0.336991	10
ENSG00000113211	PCDHB6	0.0462345	0.0929024	#N/A
ENSG00000214517	PPME1	0.0462345	10.4393	1
ENSG00000006634	DBF4	0.0462343	1.61495	1
ENSG00000130656	HBZ	0.0462094	0.0272385	#N/A
ENSG00000165732	DDX21	0.0461979	20.2972	4
ENSG00000226372	DCAF8L1	0.0461772	0.000573938	#N/A
ENSG00000184226	PCDH9	0.0461391	0.358415	0
ENSG00000025772	TOMM34	0.0461359	14.2188	1
ENSG00000102312	PORCN	0.0461026	2	1
ENSG00000159784	FAM131B	0.0460498	0.0842739	#N/A
ENSG00000105467	SYNGR4	0.0460054	0.0855878	#N/A
ENSG00000104765	BNIP3L	0.0459912	14.3201	34
ENSG00000186081	KRT5	0.0459886	2.04481	69
ENSG00000133794	ARNTL	0.0459756	13.1012	1
ENSG00000168772	CXXC4	0.0459648	0.546845	5
ENSG00000255582	OR10G2	0.0459315	0.00934801	#N/A
ENSG00000176198	OR11H4	0.0459081	0.00476978	#N/A
ENSG00000038295	TLL1	0.0459031	0.0500243	#N/A
ENSG00000112651	MRPL2	0.0458966	31.7921	3
ENSG00000205126	ACCSL	0.0458754	0.00692094	#N/A
ENSG00000164284	GRPEL2	0.0458748	3.50152	1
ENSG00000152926	ZNF117	0.0458509	2.04764	10
ENSG00000083067	TRPM3	0.0458464	0.0524152	#N/A
ENSG00000181856	SLC2A4	0.0458294	2.18386	0
ENSG00000168658	VWA3B	0.0458176	0.0611936	#N/A
ENSG00000215277	RNF212B	0.045806	0.0456453	#N/A
ENSG00000110665	C11orf21	0.045782	0.807991	46
ENSG00000152492	CCDC50	0.045777	16.7168	1
ENSG00000204278	TMEM235	0.0457764	0.0186861	#N/A
ENSG00000135698	MPHOSPH6	0.0457425	6.70082	1
ENSG00000168333	C8orf22	0.0457327	0.0494005	#N/A
ENSG00000205572	SERF1B	0.0457068	0.077552	#N/A
ENSG00000182541	LIMK2	0.0456721	18.4215	21
ENSG00000122482	ZNF644	0.0456661	4.97166	14
ENSG00000211797	TRAV17	0.045661	0.0699088	#N/A
ENSG00000172995	ARPP21	0.0456262	0.289093	0
ENSG00000172578	KLHL6	0.0456118	0.547885	48
ENSG00000148459	PDSS1	0.0455869	3.6473	4
ENSG00000278535	DHRS11	0.0455581	6.96398	3
ENSG00000284395	LA16c-312E8.5	0.0455425	0.050224	#N/A
ENSG00000102802	MEDAG	0.0455057	0.664701	33
ENSG00000161896	IP6K3	0.0454541	13.1779	12
ENSG00000108417	KRT37	0.0454504	0.00793695	#N/A
ENSG00000128383	APOBEC3A	0.0454405	1.1425	49
ENSG00000154611	PSMA8	0.0453838	0.0093282	#N/A
ENSG00000146063	TRIM41	0.0453641	18.1698	8
ENSG00000073111	MCM2	0.0453538	1.99154	19
ENSG00000092964	DPYSL2	0.0453513	5.80685	10
ENSG00000139648	KRT71	0.0453416	0.0310619	#N/A
ENSG00000198055	GRK6	0.0453232	6.35615	1
ENSG00000282173	TRBJ1-5	0.0452583	0.135212	#N/A
ENSG00000006015	C19orf60	0.0452296	50.6253	45
ENSG00000015532	XYLT2	0.0452115	5.8729	8
ENSG00000158417	EIF5B	0.0452107	31.5609	4
ENSG00000133243	BTBD2	0.0451975	25.1005	8
ENSG00000172350	ABCG4	0.0451456	0.104169	#N/A
ENSG00000243978	RGAG1	0.0451159	0.101081	#N/A
ENSG00000136881	BAAT	0.0450733	227.709	11	Yes
ENSG00000183454	GRIN2A	0.0450727	0.0204653	#N/A
ENSG00000159387	IRX6	0.0450545	0.0180902	#N/A
ENSG00000213719	CLIC1	0.0450469	45.1611	1
ENSG00000188690	UROS	0.0450402	8.62961	54
ENSG00000139151	PLCZ1	0.0450345	0.0780673	#N/A
ENSG00000269067	ZNF728	0.0450058	0.0261373	#N/A
ENSG00000130589	HELZ2	0.0449832	4.30755	1
ENSG00000075388	FGF4	0.0449721	0.00199123	#N/A
ENSG00000151474	FRMD4A	0.044932	3.2776	8
ENSG00000132773	TOE1	0.0448894	6.05898	1
ENSG00000075624	ACTB	0.0448704	879.496	1
ENSG00000127928	GNGT1	0.0448614	0.0015554	#N/A
ENSG00000184408	KCND2	0.0448592	0.0496457	#N/A
ENSG00000107165	TYRP1	0.0448427	0.0367252	#N/A
ENSG00000105063	PPP6R1	0.0448262	21.8588	4
ENSG00000176798	OR51L1	0.0448257	0.00209367	#N/A
ENSG00000169860	P2RY1	0.044802	0.666919	20
ENSG00000077984	CST7	0.044736	8.08359	63
ENSG00000196266	OR10J3	0.0447086	0.0345849	#N/A
ENSG00000185894	BPY2C	0.0446947	6.9646e-05	#N/A
ENSG00000163530	DPPA2	0.0446706	0.00643916	#N/A
ENSG00000232237	ASCL5	0.0446633	0.0254375	#N/A
ENSG00000164076	CAMKV	0.0446352	0.0321299	#N/A
ENSG00000079263	SP140	0.0446216	0.439683	59
ENSG00000108039	XPNPEP1	0.0446214	11.9639	4
ENSG00000172260	NEGR1	0.0446058	0.0777688	#N/A
ENSG00000206053	HN1L	0.0446024	25.4966	1
ENSG00000197409	HIST1H3D	0.0445947	2.5556	75
ENSG00000079215	SLC1A3	0.0445917	0.802296	25
ENSG00000188909	BSX	0.0445451	0.00216827	#N/A
ENSG00000090989	EXOC1	0.0445368	7.83237	9
ENSG00000204414	CSHL1	0.0445366	0.00319916	#N/A
ENSG00000206557	TRIM71	0.0445041	0.00539437	#N/A
ENSG00000135333	EPHA7	0.0444839	0.041274	#N/A
ENSG00000187689	AMTN	0.0444786	0.000733319	#N/A
ENSG00000182585	EPGN	0.0444638	0.0891996	#N/A
ENSG00000224960	PPP4R3CP	0.0443934	0.000715752	#N/A
ENSG00000166317	SYNPO2L	0.0443558	0.0626706	#N/A
ENSG00000072401	UBE2D1	0.0443404	5.17514	31
ENSG00000123329	ARHGAP9	0.0443229	4.65038	63
ENSG00000186994	KANK3	0.0443172	2.71699	43
ENSG00000187537	POTEG	0.0442726	0.00777102	#N/A
ENSG00000152034	MCHR2	0.0442637	0.0011058	#N/A
ENSG00000135940	COX5B	0.0442586	162.399	18
ENSG00000165905	LARGE2	0.0442553	2.14268	0
ENSG00000211815	TRAV36DV7	0.0442295	0.0256561	#N/A
ENSG00000178690	DYNAP	0.0442038	0.00293694	#N/A
ENSG00000165899	OTOGL	0.0441985	0.0187706	#N/A
ENSG00000180440	SERTM1	0.0441555	0.0100072	#N/A
ENSG00000197283	SYNGAP1	0.0441513	1.88199	8
ENSG00000158014	SLC30A2	0.0441356	0.0663338	#N/A
ENSG00000260230	FRRS1L	0.0441005	0.0165855	#N/A
ENSG00000261272	MUC22	0.0440944	0.00564396	#N/A
ENSG00000137504	CREBZF	0.0440816	19.9767	36
ENSG00000177212	OR2T33	0.0440759	0.00483407	#N/A
ENSG00000168484	SFTPC	0.0440757	0.527683	0
ENSG00000233816	IFNA13	0.0440496	0.000159823	#N/A
ENSG00000168734	PKIG	0.0440381	14.5241	18
ENSG00000143643	TTC13	0.0440357	5.38985	8
ENSG00000211695	TRGV9	0.0440004	0.116521	#N/A
ENSG00000187173	LCE2A	0.0439965	0.0355418	#N/A
ENSG00000171094	ALK	0.0439908	0.0154477	#N/A
ENSG00000162676	GFI1	0.0439877	0.503483	59
ENSG00000084774	CAD	0.0439743	9.24623	12
ENSG00000211792	TRAV14DV4	0.0439649	0.0790924	#N/A
ENSG00000187741	FANCA	0.0439434	1.59974	19
ENSG00000176102	CSTF3	0.0438471	7.62442	8
ENSG00000180914	OXTR	0.0438445	0.133111	16
ENSG00000171695	LKAAEAR1	0.043839	0.0364562	#N/A
ENSG00000180953	ST20	0.0438371	6.25616	29
ENSG00000125459	MSTO1	0.043828	7.37038	12
ENSG00000226660	TRBV2	0.0437949	0.112998	#N/A
ENSG00000250361	GYPB	0.0437834	0.111948	#N/A
ENSG00000153044	CENPH	0.0437505	1.29919	19
ENSG00000072778	ACADVL	0.0437329	647.72	1
ENSG00000131979	GCH1	0.0436818	52.6582	1
ENSG00000211728	TRBV5-6	0.0436785	0.106767	#N/A
ENSG00000182010	RTKN2	0.0436605	0.0316615	#N/A
ENSG00000112576	CCND3	0.0436216	6.24004	33
ENSG00000167693	NXN	0.0435955	4.35115	3
ENSG00000146399	TAAR1	0.0435924	0.0212085	#N/A
ENSG00000101019	UQCC1	0.04354	9.99194	1
ENSG00000162729	IGSF8	0.0435123	35.4537	45
ENSG00000185252	ZNF74	0.0435047	2.4265	29
ENSG00000176294	OR4N2	0.0434922	0.00256425	#N/A
ENSG00000211979	IGHV7-81	0.0434881	0.0438004	#N/A
ENSG00000167113	COQ4	0.0434823	19.4403	18
ENSG00000147799	ARHGAP39	0.0434738	1.24861	12
ENSG00000268447	SSX2B	0.0434619	0.000617389	#N/A
ENSG00000186272	ZNF17	0.0434011	1.35487	9
ENSG00000177951	BET1L	0.0433986	26.2379	12
ENSG00000161970	RPL26	0.0433854	162.362	56
ENSG00000177917	ARL6IP6	0.0433808	2.53886	7
ENSG00000184730	APOBR	0.0433742	2.35359	48
ENSG00000093010	COMT	0.043348	47.7492	45
ENSG00000141542	RAB40B	0.0433241	6.37759	0
ENSG00000026103	FAS	0.0432999	6.3572	3
ENSG00000179454	KLHL28	0.0432966	2.05196	44
ENSG00000214655	ZSWIM8	0.0432854	29.1015	29
ENSG00000111837	MAK	0.043225	0.106002	#N/A
ENSG00000141506	PIK3R5	0.0431833	1.66832	39
ENSG00000101367	MAPRE1	0.0431553	12.7513	31
ENSG00000127530	OR7C1	0.0431146	0.00695341	#N/A
ENSG00000186265	BTLA	0.043097	0.0885834	#N/A
ENSG00000283586	GKN3P	0.043086	0.0192805	#N/A
ENSG00000076826	CAMSAP3	0.0430789	22.9159	8
ENSG00000130826	DKC1	0.0430122	13.1834	4
ENSG00000135622	SEMA4F	0.0429758	0.57636	8
ENSG00000153294	ADGRF4	0.0429708	0.0246901	#N/A
ENSG00000178028	DMAP1	0.0429377	12.9705	6
ENSG00000248713	RP11-766F14.2	0.0429272	0.010933	#N/A
ENSG00000174371	EXO1	0.042906	0.241376	#N/A
ENSG00000259417	LINC01314	0.042858	5.1174	13
ENSG00000063978	RNF4	0.0428476	9.05336	4
ENSG00000172236	TPSAB1	0.0428451	3.29753	0
ENSG00000085733	CTTN	0.0428176	45.5509	37
ENSG00000150990	DHX37	0.0428078	5.63136	4
ENSG00000128534	LSM8	0.0427801	4.08834	1
ENSG00000168843	FSTL5	0.0427733	0.0289701	#N/A
ENSG00000173013	CCDC96	0.042766	0.416927	1
ENSG00000204291	COL15A1	0.042708	0.568577	16
ENSG00000176540	OR4C5	0.0427062	0.000629735	#N/A
ENSG00000152642	GPD1L	0.0426398	1.457	1
ENSG00000149346	SLX4IP	0.0426055	2.3115	7
ENSG00000115541	HSPE1	0.0425782	252.866	1
ENSG00000174502	SLC26A9	0.0425772	0.0318092	#N/A
ENSG00000164756	SLC30A8	0.042529	0.00357681	#N/A
ENSG00000237441	RGL2	0.0425052	17.4491	8
ENSG00000153551	CMTM7	0.04246	3.15842	33
ENSG00000164683	HEY1	0.0424002	1.86453	31
ENSG00000115705	TPO	0.0423609	0.161729	#N/A
ENSG00000136732	GYPC	0.0423447	4.75345	20
ENSG00000155275	TRMT44	0.0423441	1.89899	1
ENSG00000185674	LYG2	0.0423195	0.0573677	#N/A
ENSG00000143702	CEP170	0.042281	1.99085	23
ENSG00000214324	C3orf56	0.0422331	0.00151872	#N/A
ENSG00000205922	ONECUT3	0.0422273	0.0124954	#N/A
ENSG00000237247	MBD3L5	0.0421959	0.00113407	#N/A
ENSG00000222028	PSMB11	0.0421451	0.00834564	#N/A
ENSG00000086504	MRPL28	0.0420852	42.363	54
ENSG00000197622	CDC42SE1	0.0420686	25.3602	1
ENSG00000198092	TMPRSS11F	0.0420637	0.00621436	#N/A
ENSG00000198464	ZNF480	0.0420632	3.37677	1
ENSG00000134571	MYBPC3	0.0419784	0.298288	60
ENSG00000105261	OVOL3	0.0419665	0.0622791	#N/A
ENSG00000172031	EPHX4	0.0419451	0.0180722	#N/A
ENSG00000164532	TBX20	0.0419399	0.105597	#N/A
ENSG00000283288	AC138517.6	0.0419138	0.00541852	#N/A
ENSG00000111790	FGFR1OP2	0.0418477	10.3583	23
ENSG00000171431	KRT20	0.041794	0.0646001	#N/A
ENSG00000279395	OR5L1	0.0417424	0.00082885	#N/A
ENSG00000157890	MEGF11	0.0417407	0.0235939	#N/A
ENSG00000160193	WDR4	0.041701	3.93442	4
ENSG00000254466	OR4D10	0.041694	0.00449531	#N/A
ENSG00000228607	CLDN25	0.0416619	0.0312515	#N/A
ENSG00000157856	DRC1	0.0416558	0.0356025	#N/A
ENSG00000132554	RGS22	0.0416547	0.0154269	#N/A
ENSG00000006059	KRT33A	0.0416085	0.00882354	#N/A
ENSG00000111424	VDR	0.0415689	0.465985	4
ENSG00000117318	ID3	0.0415687	20.4429	20
ENSG00000226490	AC138647.1	0.0415102	0.00759929	#N/A
ENSG00000105641	SLC5A5	0.0414847	0.020594	#N/A
ENSG00000177409	SAMD9L	0.0414786	1.67742	58
ENSG00000140522	RLBP1	0.041478	0.0487819	#N/A
ENSG00000102871	TRADD	0.0413953	10.7016	8
ENSG00000214050	FBXO16	0.041387	1.78192	64
ENSG00000039523	FAM65A	0.0413622	10.2415	1
ENSG00000185518	SV2B	0.0413566	0.123724	#N/A
ENSG00000013725	CD6	0.0413542	0.82348	51
ENSG00000139211	AMIGO2	0.0413147	1.80628	20
ENSG00000185567	AHNAK2	0.0412882	1.15933	21
ENSG00000113805	CNTN3	0.0412864	2.48267	9
ENSG00000117322	CR2	0.0412812	0.0596943	#N/A
ENSG00000171051	FPR1	0.0412653	4.21554	49
ENSG00000146910	CNPY1	0.0412117	0.0111109	#N/A
ENSG00000204271	SPIN3	0.0412054	2.1163	7
ENSG00000114933	INO80D	0.0411068	2.8117	36
ENSG00000141699	FAM134C	0.041106	20.4614	8
ENSG00000164111	ANXA5	0.0410969	104.321	1
ENSG00000108375	RNF43	0.0410557	4.35947	5
ENSG00000102984	ZNF821	0.0410531	0.975871	8
ENSG00000134193	REG4	0.0410388	0.0696593	#N/A
ENSG00000149262	INTS4	0.0410314	4.76896	1
ENSG00000140285	FGF7	0.0410227	0.494963	16
ENSG00000178401	DNAJC22	0.0410175	18.4125	22	Yes
ENSG00000157240	FZD1	0.0410057	1.22306	20
ENSG00000188558	OR2G6	0.041005	0.000206018	#N/A
ENSG00000054796	SPO11	0.0409903	0.00275243	#N/A
ENSG00000198964	SGMS1	0.040984	5.26636	11
ENSG00000162989	KCNJ3	0.0409566	0.692865	13
ENSG00000071655	MBD3	0.0409371	16.7284	8
ENSG00000187123	LYPD6	0.0408904	0.126314	0
ENSG00000124784	RIOK1	0.0408809	6.40669	4
ENSG00000133454	MYO18B	0.0408788	0.0309813	#N/A
ENSG00000110046	ATG2A	0.0408653	21.1296	21
ENSG00000118046	STK11	0.0407377	14.3882	37
ENSG00000142546	NOSIP	0.0407323	18.4741	18
ENSG00000180264	ADGRD2	0.0407289	0.00531592	#N/A
ENSG00000126773	PCNX4	0.0407269	1.83397	7
ENSG00000143107	FNDC7	0.0407035	0.0163281	#N/A
ENSG00000185640	KRT79	0.0407033	0.0194089	#N/A
ENSG00000188566	NDOR1	0.040702	6.67438	8
ENSG00000196660	SLC30A10	0.0406747	14.7467	13
ENSG00000154127	UBASH3B	0.040599	0.490496	49
ENSG00000165113	GKAP1	0.0405783	4.03418	7
ENSG00000129472	RAB2B	0.0405671	8.13681	23
ENSG00000164867	NOS3	0.040547	2.58687	43
ENSG00000186493	C5orf38	0.0405347	0.013937	#N/A
ENSG00000095917	TPSD1	0.0404717	0.397612	0
ENSG00000122711	SPINK4	0.0404675	0.0249724	#N/A
ENSG00000115687	PASK	0.0404387	1.35774	9
ENSG00000145916	RMND5B	0.040426	11.0863	1
ENSG00000185245	GP1BA	0.0403871	0.756748	5
ENSG00000145362	ANK2	0.040315	0.196113	52
ENSG00000277150	F8A3	0.0402778	0.0383407	#N/A
ENSG00000131013	PPIL4	0.0402777	9.23347	23
ENSG00000149294	NCAM1	0.0402747	0.717545	30
ENSG00000187231	SESTD1	0.0402683	2.08613	1
ENSG00000174417	TRHR	0.0402654	0.00633735	#N/A
ENSG00000165588	OTX2	0.0402546	0.00218752	#N/A
ENSG00000189114	BLOC1S3	0.0402442	5.5257	64
ENSG00000172575	RASGRP1	0.0402411	0.368652	59
ENSG00000132182	NUP210	0.0402346	14.8577	17
ENSG00000174137	FAM53A	0.0402288	0.78701	5
ENSG00000108830	RND2	0.0402213	2.87488	11
ENSG00000127529	OR7C2	0.0402205	0.00239677	#N/A
ENSG00000089356	FXYD3	0.0402085	0.324462	0
ENSG00000122696	SLC25A51	0.0402038	2.10395	1
ENSG00000253291	TRBV7-7	0.0401253	0.0162816	#N/A
ENSG00000011132	APBA3	0.0401023	10.7961	1
ENSG00000144366	GULP1	0.0400881	0.182571	0
ENSG00000233041	PHGR1	0.0400616	0.476953	0
ENSG00000102743	SLC25A15	0.0400403	41.2664	3
ENSG00000131149	GSE1	0.040023	8.74652	9
ENSG00000164074	ABHD18	0.0400172	4.87488	23
ENSG00000167508	MVD	0.039987	34.4412	61
ENSG00000167566	NCKAP5L	0.0399339	7.02792	8
ENSG00000198743	SLC5A3	0.0398932	3.50375	14
ENSG00000249931	GOLGA8K	0.0398883	0.0604459	#N/A
ENSG00000105409	ATP1A3	0.0398535	0.12653	#N/A
ENSG00000163006	CCDC138	0.0397953	0.663797	3
ENSG00000213741	RPS29	0.0397944	28.4594	50
ENSG00000282881	RP11-49P4.7	0.0397932	0.00513626	#N/A
ENSG00000164161	HHIP	0.0397757	1.49808	52
ENSG00000131471	AOC3	0.0397135	8.44917	10
ENSG00000092094	OSGEP	0.0397124	12.3535	3
ENSG00000188691	OR56A5	0.0397096	0.00403354	#N/A
ENSG00000239282	GATSL3	0.0396858	5.63051	5
ENSG00000164327	RICTOR	0.0396739	4.36027	23
ENSG00000188486	H2AFX	0.0396268	11.6597	1
ENSG00000172262	ZNF131	0.039606	3.99672	4
ENSG00000163746	PLSCR2	0.0395942	0.0479388	#N/A
ENSG00000101421	CHMP4B	0.0395197	50.0429	4
ENSG00000099949	LZTR1	0.0395129	15.0037	29
ENSG00000148123	PLPPR1	0.03948	1.7576	5
ENSG00000096717	SIRT1	0.0394799	5.70567	23
ENSG00000154080	CHST9	0.039476	0.95305	2
ENSG00000078589	P2RY10	0.039454	0.307149	59
ENSG00000137486	ARRB1	0.039435	4.16506	3
ENSG00000256053	APOPT1	0.0393517	5.9955	1
ENSG00000092054	MYH7	0.0393417	1.00441	60
ENSG00000184221	OLIG1	0.0393331	0.0806662	#N/A
ENSG00000205835	GMNC	0.0393309	1.84066	2
ENSG00000151615	POU4F2	0.0392769	0.00147354	#N/A
ENSG00000116701	NCF2	0.0392752	3.73452	49
ENSG00000124089	MC3R	0.0392743	0.00124447	#N/A
ENSG00000211880	TRAJ9	0.039257	0.00960133	#N/A
ENSG00000166595	FAM96B	0.0392421	78.4472	18
ENSG00000110330	BIRC2	0.0392403	19.7161	23
ENSG00000136997	MYC	0.0392337	20.3511	26
ENSG00000176601	MAP3K19	0.0392133	0.0250845	#N/A
ENSG00000240386	LCE1F	0.0391823	0.030033	#N/A
ENSG00000186513	OR9Q2	0.0391318	0.00591667	#N/A
ENSG00000124743	KLHL31	0.0391221	0.363907	5
ENSG00000124570	SERPINB6	0.0390965	14.8488	1
ENSG00000182621	PLCB1	0.0390888	0.631634	23
ENSG00000140854	KATNB1	0.0390735	6.16915	1
ENSG00000182271	TMIGD1	0.0390476	0.0138319	#N/A
ENSG00000125462	C1orf61	0.0390468	0.0408701	#N/A
ENSG00000187690	CXorf67	0.0389621	0.0311826	#N/A
ENSG00000117602	RCAN3	0.0389581	0.864654	10
ENSG00000105726	ATP13A1	0.0389518	20.6292	40
ENSG00000136870	ZNF189	0.0389292	9.33703	9
ENSG00000164188	RANBP3L	0.0388817	2.01349	13
ENSG00000152284	TCF7L1	0.0388755	7.25687	8
ENSG00000079112	CDH17	0.0388522	0.0364257	#N/A
ENSG00000155961	RAB39B	0.038813	0.0898422	#N/A
ENSG00000211751	TRBC1	0.0388047	4.93533	46
ENSG00000181938	GINS3	0.0388042	0.831617	19
ENSG00000174744	BRMS1	0.0388039	18.9401	1
ENSG00000111049	MYF5	0.0387405	0.000965973	#N/A
ENSG00000154473	BUB3	0.0386981	7.96864	44
ENSG00000106080	FKBP14	0.0386738	2.51064	12
ENSG00000139910	NOVA1	0.0386448	0.186667	43
ENSG00000156575	PRG3	0.0386407	0.0486402	#N/A
ENSG00000180090	OR3A1	0.0386208	0.0041681	#N/A
ENSG00000239672	NME1	0.0386109	27.961	1
ENSG00000179241	LDLRAD3	0.0385851	0.977715	26
ENSG00000269096	CT45A3	0.0385289	0.000321637	#N/A
ENSG00000148798	INA	0.0385045	0.0591773	#N/A
ENSG00000236444	UBE2L5P	0.0384874	0.0315663	#N/A
ENSG00000020129	NCDN	0.0384808	6.22953	12
ENSG00000204713	TRIM27	0.0384798	28.7849	64
ENSG00000256870	SLC5A8	0.0384584	0.00565843	#N/A
ENSG00000100813	ACIN1	0.0384568	24.567	29
ENSG00000122707	RECK	0.0384319	1.37553	20
ENSG00000147113	CXorf36	0.0384049	0.60919	33
ENSG00000001167	NFYA	0.0383487	7.39544	7
ENSG00000161513	FDXR	0.0383257	6.88888	45
ENSG00000181029	TRAPPC5	0.0382978	7.43193	18
ENSG00000211707	TRBV7-1	0.0382783	0.00650743	#N/A
ENSG00000258453	OR11H2	0.038252	0.000895177	#N/A
ENSG00000120594	PLXDC2	0.0382081	1.06549	10
ENSG00000170624	SGCD	0.0381744	0.386794	30
ENSG00000116544	DLGAP3	0.0381554	0.140233	1
ENSG00000241127	YAE1D1	0.0381506	4.99354	1
ENSG00000111913	FAM65B	0.0381403	1.69033	49
ENSG00000133121	STARD13	0.0380977	3.30014	1
ENSG00000135083	CCNJL	0.038095	0.335229	10
ENSG00000182853	VMO1	0.0380875	7.68741	1
ENSG00000184164	CRELD2	0.0380715	54.1084	12
ENSG00000145777	TSLP	0.0380538	2.26947	13
ENSG00000106003	LFNG	0.0380069	1.32101	33
ENSG00000171914	TLN2	0.0379991	2.64245	4
ENSG00000145194	ECE2	0.0379753	2.93934	1
ENSG00000108465	CDK5RAP3	0.037962	80.4665	6
ENSG00000105427	CNFN	0.0378574	0.658805	74
ENSG00000167580	AQP2	0.0378559	0.00796891	#N/A
ENSG00000105197	TIMM50	0.0378527	12.884	1
ENSG00000132471	WBP2	0.0378383	96.4219	21
ENSG00000183484	GPR132	0.037808	0.305649	39
ENSG00000169129	AFAP1L2	0.0378065	0.915014	52
ENSG00000073169	SELENOO	0.0376733	92.356	5
ENSG00000198967	OR10Z1	0.0376706	0.00328469	#N/A
ENSG00000100300	TSPO	0.0376093	38.3459	1
ENSG00000171346	KRT15	0.0376035	0.226645	69
ENSG00000130956	HABP4	0.0375761	3.87801	1
ENSG00000029559	IBSP	0.0375644	0.00821817	#N/A
ENSG00000187144	SPATA21	0.0375247	0.262919	#N/A
ENSG00000166828	SCNN1G	0.0375007	0.0184545	#N/A
ENSG00000204248	COL11A2	0.0374927	0.71766	27
ENSG00000121644	DESI2	0.0374823	6.61172	1
ENSG00000105329	TGFB1	0.0374812	11.4711	33
ENSG00000117425	PTCH2	0.0374799	0.887873	6
ENSG00000188827	SLX4	0.0374364	1.52471	9
ENSG00000121236	TRIM6	0.0374354	0.403087	1
ENSG00000175550	DRAP1	0.0374298	46.9081	18
ENSG00000104756	KCTD9	0.0374102	4.17584	1
ENSG00000163534	FCRL1	0.0373819	0.259892	59
ENSG00000128524	ATP6V1F	0.0373585	45.4435	18
ENSG00000186766	FOXI2	0.0373254	0.0131153	#N/A
ENSG00000167088	SNRPD1	0.0373017	5.10743	4
ENSG00000174038	C9orf131	0.0372945	0.0868606	#N/A
ENSG00000109062	SLC9A3R1	0.0372735	184.554	1
ENSG00000175084	DES	0.037248	10.1725	65
ENSG00000073282	TP63	0.0372466	0.0916569	#N/A
ENSG00000168067	MAP4K2	0.0372242	2.03058	8
ENSG00000204930	FAM221B	0.0372048	0.0614502	#N/A
ENSG00000156273	BACH1	0.0371781	6.34956	26
ENSG00000196189	SEMA4A	0.0371613	1.18529	33
ENSG00000035862	TIMP2	0.0371605	20.5749	10
ENSG00000168785	TSPAN5	0.0371568	0.493462	10
ENSG00000171574	ZNF584	0.0371476	4.30123	4
ENSG00000160539	PLPP7	0.0371306	0.236657	10
ENSG00000099139	PCSK5	0.0371157	0.493492	10
ENSG00000211865	TRAJ24	0.0371124	0.0056646	#N/A
ENSG00000128714	HOXD13	0.0371012	0.00466385	#N/A
ENSG00000099817	POLR2E	0.0370886	77.4277	54
ENSG00000092096	SLC22A17	0.0370881	2.94579	10
ENSG00000122483	CCDC18	0.0370876	1.42405	9
ENSG00000162924	REL	0.0370637	1.63439	23
ENSG00000118181	RPS25	0.0370338	474.047	50
ENSG00000176472	ZNF575	0.0370088	0.999417	5
ENSG00000174276	ZNHIT2	0.0369753	9.53717	1
ENSG00000203933	CXorf66	0.0369739	0.0928047	#N/A
ENSG00000182261	NLRP10	0.0369627	0.00260269	#N/A
ENSG00000177354	C10orf71	0.0369625	0.0295487	#N/A
ENSG00000236699	ARHGEF38	0.0369421	0.0669962	#N/A
ENSG00000101986	ABCD1	0.0369174	8.54987	1
ENSG00000184677	ZBTB40	0.036882	4.73294	29
ENSG00000075213	SEMA3A	0.0368543	0.0849468	#N/A
ENSG00000211863	TRAJ26	0.0368409	0.0305549	#N/A
ENSG00000163684	RPP14	0.0368215	4.99593	22
ENSG00000151914	DST	0.0368128	9.5649	36
ENSG00000204851	PNMAL2	0.0367797	0.32904	10
ENSG00000162244	RPL29	0.0367587	257.188	50
ENSG00000172154	OR8I2	0.0367394	0.00120389	#N/A
ENSG00000169221	TBC1D10B	0.0367356	11.3307	29
ENSG00000183808	RBM12B	0.0367123	2.53472	7
ENSG00000178093	TSSK6	0.0367003	1.33005	8
ENSG00000167280	ENGASE	0.0366306	19.8889	29
ENSG00000175745	NR2F1	0.0366298	7.9794	20
ENSG00000172020	GAP43	0.0366225	0.11357	#N/A
ENSG00000126653	NSRP1	0.0365711	7.42811	1
ENSG00000162066	AMDHD2	0.0365396	9.51818	11
ENSG00000157600	TMEM164	0.0365303	1.39027	1
ENSG00000011304	PTBP1	0.0365104	66.224	53
ENSG00000146409	SLC18B1	0.0364804	5.84199	1
ENSG00000065328	MCM10	0.0364628	0.226897	#N/A
ENSG00000110583	NAA40	0.0364433	5.79397	8
ENSG00000165702	GFI1B	0.0364285	0.0476966	#N/A
ENSG00000174982	OR4S2	0.0364234	0.00125252	#N/A
ENSG00000064199	SPA17	0.0363549	0.186729	1
ENSG00000068654	POLR1A	0.0363292	3.80919	4
ENSG00000269437	NXF2B	0.036317	0.00128028	#N/A
ENSG00000187554	TLR5	0.0363098	0.842135	1
ENSG00000118733	OLFM3	0.0362969	0.0038837	#N/A
ENSG00000164122	ASB5	0.0362784	0.0198286	#N/A
ENSG00000178685	PARP10	0.036274	26.9489	5
ENSG00000261308	FIGNL2	0.036264	0.533454	0
ENSG00000129465	RIPK3	0.036226	1.41261	39
ENSG00000183733	FIGLA	0.0362072	0.00927823	#N/A
ENSG00000110172	CHORDC1	0.0362038	5.77161	12
ENSG00000188452	CERKL	0.0361979	0.898829	63
ENSG00000169641	LUZP1	0.0361945	2.05732	1
ENSG00000106615	RHEB	0.0361789	26.5537	4
ENSG00000185340	GAS2L1	0.0361312	7.80106	1
ENSG00000135587	SMPD2	0.036045	5.87661	1
ENSG00000134376	CRB1	0.0359988	0.00735031	#N/A
ENSG00000122359	ANXA11	0.0359729	13.2355	1
ENSG00000124193	SRSF6	0.0359649	71.3615	7
ENSG00000175662	TOM1L2	0.0359578	7.46678	8
ENSG00000274749	KRTAP7-1	0.035922	0.00966646	#N/A
ENSG00000130307	USHBP1	0.0359073	1.02989	27
ENSG00000145423	SFRP2	0.0358718	0.280766	65
ENSG00000213439	OR5AC1	0.0358546	0.000148496	#N/A
ENSG00000188056	TREML4	0.0358475	0.0323686	#N/A
ENSG00000089916	GPATCH2L	0.0358382	1.8616	1
ENSG00000204977	TRIM13	0.0357946	3.34815	8
ENSG00000108306	FBXL20	0.0357757	2.18389	7
ENSG00000171448	ZBTB26	0.0357621	1.91931	7
ENSG00000134588	USP26	0.0357552	0.000970695	#N/A
ENSG00000182035	ADIG	0.0357522	0.0143409	#N/A
ENSG00000112539	C6orf118	0.0357497	0.00454535	#N/A
ENSG00000117115	PADI2	0.0357413	0.579717	49
ENSG00000164037	SLC9B1	0.0357006	0.141687	1
ENSG00000120068	HOXB8	0.0356983	0.0114367	#N/A
ENSG00000123219	CENPK	0.035659	0.307072	19
ENSG00000261873	RP11-515E23.1	0.0356376	0.00332476	#N/A
ENSG00000169926	KLF13	0.0356268	10.7922	2
ENSG00000149179	C11orf49	0.0356252	1.61248	1
ENSG00000185669	SNAI3	0.0355946	0.663588	39
ENSG00000116871	MAP7D1	0.0355849	9.66515	33
ENSG00000126457	PRMT1	0.0355369	21.8838	40
ENSG00000179820	MYADM	0.0355342	11.8678	1
ENSG00000211861	TRAJ28	0.0355232	0.0281504	#N/A
ENSG00000182698	RESP18	0.0355068	0.00672973	#N/A
ENSG00000169181	GSG1L	0.0354796	0.0165499	#N/A
ENSG00000175206	NPPA	0.035464	2.33864	60
ENSG00000125735	TNFSF14	0.0354574	59.9554	12	Yes
ENSG00000125285	SOX21	0.0354551	0.0159154	#N/A
ENSG00000157764	BRAF	0.035452	3.62733	23
ENSG00000007545	CRAMP1	0.0354419	4.96596	29
ENSG00000128510	CPA4	0.0354106	0.0731623	#N/A
ENSG00000172782	FADS6	0.0353844	3.25093	11
ENSG00000124181	PLCG1	0.0353582	6.2494	8
ENSG00000136040	PLXNC1	0.0353256	0.753138	48
ENSG00000189298	ZKSCAN3	0.0352996	1.49425	17
ENSG00000180697	C3orf22	0.0352902	0.0637769	#N/A
ENSG00000143476	DTL	0.0352636	0.362938	19
ENSG00000114455	HHLA2	0.0352531	0.0343249	#N/A
ENSG00000085415	SEH1L	0.0352343	5.26615	4
ENSG00000149651	SPINT4	0.0352319	0.00281013	#N/A
ENSG00000081019	RSBN1	0.0352287	2.69938	7
ENSG00000187838	PLSCR3	0.0351957	9.43929	1
ENSG00000149658	YTHDF1	0.0351823	22.4784	53
ENSG00000061492	WNT8A	0.0351743	0.00263693	#N/A
ENSG00000151135	TMEM263	0.0351697	18.2115	44
ENSG00000270467	IGHV3OR16-12	0.035162	0.0273173	#N/A
ENSG00000205108	FAM205A	0.0351501	0.0274835	#N/A
ENSG00000175868	CALCB	0.0351398	0.195502	#N/A
ENSG00000163735	CXCL5	0.0351122	0.505547	4
ENSG00000082258	CCNT2	0.0351004	9.16309	7
ENSG00000268606	MAGEA2	0.0350889	0.000791265	#N/A
ENSG00000110756	HPS5	0.0350744	20.5038	1
ENSG00000164761	TNFRSF11B	0.0350723	5.44423	26
ENSG00000185842	DNAH14	0.0350231	0.476909	4
ENSG00000164088	PPM1M	0.0350057	5.22566	39
ENSG00000163508	EOMES	0.0350044	0.881052	46
ENSG00000015676	NUDCD3	0.0349254	9.40444	1
ENSG00000111412	C12orf49	0.0349251	3.19165	21
ENSG00000130540	SULT4A1	0.0349178	0.239829	4
ENSG00000184698	OR51M1	0.0348848	0.00453115	#N/A
ENSG00000179088	C12orf42	0.0348471	0.0236215	#N/A
ENSG00000196465	MYL6B	0.0348389	6.61534	3
ENSG00000125319	C17orf53	0.0348237	0.501322	19
ENSG00000204659	CBY3	0.0348137	0.143482	0
ENSG00000124493	GRM4	0.03481	0.0247833	#N/A
ENSG00000107968	MAP3K8	0.0348082	6.99214	26
ENSG00000108106	UBE2S	0.0347701	3.29555	1
ENSG00000272196	HIST2H2AA4	0.0347057	0.124883	#N/A
ENSG00000256463	SALL3	0.034677	0.00283875	#N/A
ENSG00000152954	NRSN1	0.0346344	0.0170516	#N/A
ENSG00000197826	C4orf22	0.0346309	0.00309443	#N/A
ENSG00000129221	AIPL1	0.03459	0.00684873	#N/A
ENSG00000176299	OR4M1	0.0345198	0.00416031	#N/A
ENSG00000117480	FAAH	0.0345147	34.4519	5
ENSG00000136861	CDK5RAP2	0.0344735	9.47439	1
ENSG00000230062	ANKRD66	0.0344723	0.00251642	#N/A
ENSG00000197256	KANK2	0.0344442	18.9693	17
ENSG00000058668	ATP2B4	0.0343925	13.8733	21
ENSG00000167157	PRRX2	0.0343695	0.0978407	#N/A
ENSG00000107140	TESK1	0.0343601	10.9643	1
ENSG00000161888	SPC24	0.0343424	0.833119	19
ENSG00000247315	ZCCHC3	0.0343368	7.38512	1
ENSG00000102010	BMX	0.0343282	0.422177	55
ENSG00000130818	ZNF426	0.0343256	0.81907	9
ENSG00000174914	OR9G1	0.0343139	0.00413004	#N/A
ENSG00000157335	CLEC18C	0.0343033	0.0239881	#N/A
ENSG00000141748	ARL5C	0.034298	0.00663487	#N/A
ENSG00000144589	STK11IP	0.0342531	4.46537	29
ENSG00000092036	HAUS4	0.0342386	13.092	11
ENSG00000243678	NME2	0.0342065	150.664	1
ENSG00000176358	TAC4	0.0341943	0.156233	0
ENSG00000205279	CTXN3	0.0341775	0.00438982	#N/A
ENSG00000182652	OR4Q3	0.0341589	0.00148429	#N/A
ENSG00000146021	KLHL3	0.034142	1.35673	11
ENSG00000203783	PRR9	0.0341357	0.0171932	#N/A
ENSG00000139835	GRTP1	0.0341089	30.6801	5
ENSG00000173114	LRRN3	0.0340391	0.578225	4
ENSG00000067048	DDX3Y	0.0340274	13.5462	0
ENSG00000168005	C11orf84	0.0340137	2.40382	33
ENSG00000168672	FAM84B	0.0340024	7.4796	17
ENSG00000189366	ALG1L	0.0339923	0.70567	0
ENSG00000131748	STARD3	0.033983	20.8079	8
ENSG00000100650	SRSF5	0.0339776	108.323	6
ENSG00000144649	FAM198A	0.0339716	8.25136	4
ENSG00000113212	PCDHB7	0.0339601	0.164742	10
ENSG00000086991	NOX4	0.0339569	0.0569227	#N/A
ENSG00000168066	SF1	0.0339506	64.9384	1
ENSG00000164116	GUCY1A3	0.0339421	1.79562	10
ENSG00000171944	OR52A5	0.0339326	0.0033073	#N/A
ENSG00000140332	TLE3	0.0339293	7.75732	26
ENSG00000180785	OR51E1	0.0339114	0.0309917	#N/A
ENSG00000166147	FBN1	0.0338874	1.38605	10
ENSG00000173401	GLIPR1L1	0.0338777	0.106449	#N/A
ENSG00000204022	LIPJ	0.0338611	0.127208	0
ENSG00000164309	CMYA5	0.0338335	1.5008	5
ENSG00000166925	TSC22D4	0.0338168	15.6265	8
ENSG00000178403	NEUROG2	0.0337745	0.00237907	#N/A
ENSG00000153684	GOLGA8F	0.0337486	0.00312392	#N/A
ENSG00000188199	NUTM2B	0.0337402	0.0707447	#N/A
ENSG00000276043	UHRF1	0.0337342	0.33838	19
ENSG00000113460	BRIX1	0.0337248	11.028	4
ENSG00000181418	DDN	0.0337089	0.0910928	#N/A
ENSG00000162517	PEF1	0.0336824	38.516	12
ENSG00000105619	TFPT	0.0335918	9.37668	1
ENSG00000266094	RASSF5	0.0335362	7.45784	0
ENSG00000119661	DNAL1	0.0335191	0.989074	1
ENSG00000102003	SYP	0.0335094	0.387752	0
ENSG00000172775	FAM192A	0.0334893	15.8763	29
ENSG00000101938	CHRDL1	0.03348	0.720046	66
ENSG00000237388	OR4A47	0.0334702	0.0028808	#N/A
ENSG00000213390	ARHGAP19	0.0334585	2.47221	9
ENSG00000135925	WNT10A	0.0334261	0.0958963	#N/A
ENSG00000253485	PCDHGA5	0.0333921	0.163832	1
ENSG00000152804	HHEX	0.0333239	45.4736	0
ENSG00000149021	SCGB1A1	0.0333131	0.091929	#N/A
ENSG00000136709	WDR33	0.0333114	7.95435	7
ENSG00000134461	ANKRD16	0.0333107	2.6446	3
ENSG00000169906	S100G	0.0333087	0.00428022	#N/A
ENSG00000125255	SLC10A2	0.0332933	0.00771373	#N/A
ENSG00000071894	CPSF1	0.0332542	30.1434	8
ENSG00000196072	BLOC1S2	0.0332487	12.2855	1
ENSG00000071054	MAP4K4	0.0331463	12.723	1
ENSG00000154265	ABCA5	0.0331418	14.1367	9
ENSG00000072682	P4HA2	0.0331371	2.41204	1
ENSG00000136444	RSAD1	0.0331266	27.1422	8
ENSG00000111432	FZD10	0.033096	0.0229713	#N/A
ENSG00000089558	KCNH4	0.0330651	0.0501981	#N/A
ENSG00000255501	CARD18	0.0330549	0.00705053	#N/A
ENSG00000099337	KCNK6	0.0330029	2.39357	20
ENSG00000243627	AP000322.53	0.0329833	0.00360033	#N/A
ENSG00000174473	GALNTL6	0.0329539	0.0426209	#N/A
ENSG00000106948	AKNA	0.0329436	5.62302	4
ENSG00000275793	RIMBP3	0.0329277	0.0108732	#N/A
ENSG00000164509	IL31RA	0.0329248	0.0106715	#N/A
ENSG00000105613	MAST1	0.0329194	0.520717	5
ENSG00000174607	UGT8	0.0328963	0.0318072	#N/A
ENSG00000244482	LILRA6	0.0328284	2.71793	49
ENSG00000165583	SSX5	0.0328164	0.00232863	#N/A
ENSG00000116698	SMG7	0.032805	12.4408	1
ENSG00000165389	SPTSSA	0.0328	21.2123	32
ENSG00000181433	SAGE1	0.0327939	0.0105446	#N/A
ENSG00000211912	IGHD2-21	0.0327902	0.116788	#N/A
ENSG00000197937	ZNF347	0.0327807	0.541602	10
ENSG00000173442	EHBP1L1	0.0327491	9.67842	1
ENSG00000118507	AKAP7	0.0327299	9.01049	12
ENSG00000165698	SPACA9	0.0327217	1.49992	17
ENSG00000145888	GLRA1	0.03271	0.0117413	#N/A
ENSG00000062096	ARSF	0.0326836	1.10472	0
ENSG00000116604	MEF2D	0.0326793	10.2276	1
ENSG00000114026	OGG1	0.0326703	7.22951	2
ENSG00000197786	OR5B17	0.0326665	0.00235863	#N/A
ENSG00000012660	ELOVL5	0.0326128	43.6904	4
ENSG00000184933	OR6A2	0.0325887	0.00939584	#N/A
ENSG00000171466	ZNF562	0.0325803	2.00056	31
ENSG00000134326	CMPK2	0.0325789	1.56447	58
ENSG00000126266	FFAR1	0.0325715	0.0173379	#N/A
ENSG00000267127	RP11-795F19.5	0.0325657	0.17852	0
ENSG00000203909	DPPA5	0.0325654	0.0147416	#N/A
ENSG00000177791	MYOZ1	0.0325443	0.461725	60
ENSG00000178980	SELENOW	0.0325317	47.2185	1
ENSG00000150527	CTAGE5	0.0325276	34.5836	7
ENSG00000140463	BBS4	0.0325115	5.94722	9
ENSG00000136717	BIN1	0.0324889	18.774	3
ENSG00000188868	ZNF563	0.032448	3.6556	5
ENSG00000100997	ABHD12	0.0324374	13.5553	3
ENSG00000120498	TEX11	0.0324215	0.0233509	#N/A
ENSG00000250486	FAM218A	0.0324195	0.062365	#N/A
ENSG00000166292	TMEM100	0.0324134	2.8978	2
ENSG00000162873	KLHDC8A	0.0323739	0.0820365	#N/A
ENSG00000142684	ZNF593	0.0323687	0.0414527	#N/A
ENSG00000110711	AIP	0.0323605	30.1079	18
ENSG00000269343	ZNF587B	0.0323547	3.67083	4
ENSG00000172717	FAM71D	0.0322748	0.112128	#N/A
ENSG00000171970	ZNF57	0.0322524	2.15953	8
ENSG00000107130	NCS1	0.0322421	1.50489	1
ENSG00000137818	RPLP1	0.032229	663.286	50
ENSG00000163093	BBS5	0.0322266	2.36141	1
ENSG00000173039	RELA	0.0322103	32.12	1
ENSG00000170454	KRT75	0.0321746	0.00928736	#N/A
ENSG00000090402	SI	0.0321743	0.00952457	#N/A
ENSG00000164334	FAM170A	0.0321686	0.218802	0
ENSG00000278637	HIST1H4A	0.0321657	0.0496011	#N/A
ENSG00000164136	IL15	0.0321639	0.72914	9
ENSG00000094975	SUCO	0.0321158	4.58612	31
ENSG00000182634	OR10G7	0.0321121	0.0019485	#N/A
ENSG00000125449	ARMC7	0.0320804	6.27218	1
ENSG00000165752	STK32C	0.0320011	1.09329	1
ENSG00000176555	OR4S1	0.031963	0.00243084	#N/A
ENSG00000105671	DDX49	0.0319386	24.754	4
ENSG00000111245	MYL2	0.0319334	3.07736	60
ENSG00000103313	MEFV	0.0319258	0.903351	49
ENSG00000185730	ZNF696	0.0319222	2.14914	8
ENSG00000129951	PLPPR3	0.0319221	0.0370679	#N/A
ENSG00000186458	DEFB132	0.0319206	0.193914	#N/A
ENSG00000160124	CCDC58	0.0318905	12.7062	3
ENSG00000211787	TRAV8-3	0.0318767	0.140938	#N/A
ENSG00000239697	TNFSF12	0.0318763	12.3561	10
ENSG00000232196	MTRNR2L4	0.031866	0.0405795	#N/A
ENSG00000049769	PPP1R3F	0.0318169	1.49528	7
ENSG00000141873	SLC39A3	0.0317938	7.18008	1
ENSG00000173559	NABP1	0.0317574	3.71015	4
ENSG00000280267	PRAMEF26	0.0317292	0.000252611	#N/A
ENSG00000249853	HS3ST5	0.0317153	0.00509497	#N/A
ENSG00000002746	HECW1	0.0317041	0.0148424	#N/A
ENSG00000178935	ZNF552	0.0316882	2.86061	17
ENSG00000178965	ERICH3	0.0316569	0.127731	#N/A
ENSG00000178473	UCN3	0.0315602	0.00514783	#N/A
ENSG00000150907	FOXO1	0.0315429	10.6345	31
ENSG00000197020	ZNF100	0.0315084	0.768701	9
ENSG00000038532	CLEC16A	0.0315037	6.45083	1
ENSG00000171604	CXXC5	0.0314678	42.3537	1
ENSG00000160867	FGFR4	0.0314278	48.2443	5
ENSG00000159339	PADI4	0.0314206	1.13958	49
ENSG00000105792	CFAP69	0.0313664	2.54796	31
ENSG00000226979	LTA	0.0313477	0.21266	0
ENSG00000170484	KRT74	0.0313091	0.01005	#N/A
ENSG00000169682	SPNS1	0.0312999	23.8271	1
ENSG00000163563	MNDA	0.0312856	3.45228	39
ENSG00000171489	SPACA5	0.031269	0.00123381	#N/A
ENSG00000124721	DNAH8	0.0312513	0.00755445	#N/A
ENSG00000122852	SFTPA1	0.0312395	0.577427	0
ENSG00000006747	SCIN	0.03123	0.0218061	#N/A
ENSG00000130699	TAF4	0.0312179	5.60254	1
ENSG00000136982	DSCC1	0.0312101	0.80583	1
ENSG00000172590	MRPL52	0.03119	27.6656	41
ENSG00000144354	CDCA7	0.0311883	0.145364	19
ENSG00000120071	KANSL1	0.0311858	4.74429	7
ENSG00000133731	IMPA1	0.0311819	18.9276	5
ENSG00000129682	FGF13	0.0311719	0.0676644	#N/A
ENSG00000168393	DTYMK	0.0311703	10.3031	1
ENSG00000263002	ZNF234	0.0311486	1.76939	7
ENSG00000233670	PIRT	0.0311385	0.031933	#N/A
ENSG00000080854	IGSF9B	0.031135	0.0660443	#N/A
ENSG00000104953	TLE6	0.0311231	2.30533	1
ENSG00000237524	AC114783.1	0.0311106	0.067071	#N/A
ENSG00000071539	TRIP13	0.0311103	0.515421	19
ENSG00000091651	ORC6	0.0310689	0.623642	19
ENSG00000164106	SCRG1	0.0310418	0.0972112	#N/A
ENSG00000175274	TP53I11	0.0310343	4.17418	43
ENSG00000101639	CEP192	0.0310294	3.26333	9
ENSG00000064932	SBNO2	0.0309973	25.9416	21
ENSG00000175445	LPL	0.0309721	0.40462	2
ENSG00000135116	HRK	0.0309343	0.00489165	#N/A
ENSG00000105072	C19orf44	0.0309222	1.96693	29
ENSG00000166473	PKD1L2	0.0309138	0.497863	0
ENSG00000163565	IFI16	0.030907	7.23101	33
ENSG00000179041	RRS1	0.0309032	9.82553	4
ENSG00000167107	ACSF2	0.0308965	20.1152	13
ENSG00000204140	CLPSL1	0.0308395	0.0258426	#N/A
ENSG00000105374	NKG7	0.0307984	11.3446	46
ENSG00000186310	NAP1L3	0.0307588	0.554726	52
ENSG00000260287	TBC1D3G	0.0307504	0.0118099	#N/A
ENSG00000177694	NAALADL2	0.0307352	0.304817	13
ENSG00000249158	PCDHA11	0.030717	0.0442622	#N/A
ENSG00000108797	CNTNAP1	0.0307007	1.26879	20
ENSG00000061337	LZTS1	0.0306968	0.527554	10
ENSG00000203760	CENPW	0.030695	1.97234	19
ENSG00000244025	KRTAP19-3	0.0306948	0.00473173	#N/A
ENSG00000169154	GOT1L1	0.0306674	0.00239695	#N/A
ENSG00000148677	ANKRD1	0.0306563	1.70725	33
ENSG00000077092	RARB	0.0306498	1.68319	10
ENSG00000174886	NDUFA11	0.0306355	29.6312	18
ENSG00000102970	CCL17	0.0306156	0.238173	0
ENSG00000188340	OR6N2	0.030589	0.00623602	#N/A
ENSG00000132196	HSD17B7	0.0305759	22.8452	61
ENSG00000101188	NTSR1	0.0305504	0.436849	8
ENSG00000185303	SFTPA2	0.0305148	0.603061	0
ENSG00000101220	C20orf27	0.0304561	9.61729	54
ENSG00000248746	ACTN3	0.0304331	0.0578806	#N/A
ENSG00000221829	FANCG	0.0304311	3.72146	8
ENSG00000165621	OXGR1	0.0304262	0.0134841	#N/A
ENSG00000186103	ARGFX	0.0304081	0.00280509	#N/A
ENSG00000152092	ASTN1	0.0303912	0.0797256	#N/A
ENSG00000004809	SLC22A16	0.0303847	0.0362893	#N/A
ENSG00000213988	ZNF90	0.030371	0.149181	10
ENSG00000153914	SREK1	0.0303574	12.9036	4
ENSG00000160505	NLRP4	0.030356	0.00483597	#N/A
ENSG00000075429	CACNG5	0.0303104	0.00317456	#N/A
ENSG00000165623	UCMA	0.0302964	0.0214081	#N/A
ENSG00000104856	RELB	0.0302765	7.08055	4
ENSG00000095066	HOOK2	0.0302563	18.5396	6
ENSG00000100263	RHBDD3	0.0302289	13.4761	1
ENSG00000164053	ATRIP	0.0302082	2.93519	1
ENSG00000189184	PCDH18	0.030197	0.864015	30
ENSG00000120910	PPP3CC	0.0301852	4.96627	1
ENSG00000188976	NOC2L	0.0301802	30.2274	4
ENSG00000138622	HCN4	0.0301756	0.0095353	#N/A
ENSG00000124780	KCNK17	0.0301635	2.54741	4
ENSG00000204669	C9orf57	0.0301454	0.0279738	#N/A
ENSG00000184478	OR56A3	0.0301395	0.00876611	#N/A
ENSG00000164736	SOX17	0.0301274	1.02281	43
ENSG00000140577	CRTC3	0.0301213	6.18584	21
ENSG00000138755	CXCL9	0.0301202	1.46517	0
ENSG00000279116	OR8D2	0.0301155	0.00129394	#N/A
ENSG00000211920	IGHD6-13	0.0300798	0.00886283	#N/A
ENSG00000087157	PGS1	0.0300758	6.45223	1
ENSG00000111669	TPI1	0.0300705	184.505	1
ENSG00000138172	CALHM2	0.0300574	2.7821	20
ENSG00000284484	RP11-490B18.9	0.0299738	0.023914	#N/A
ENSG00000186306	OR10T2	0.0299324	0.000309513	#N/A
ENSG00000117010	ZNF684	0.0299234	6.60631	5
ENSG00000077943	ITGA8	0.0299081	0.461715	65
ENSG00000114023	FAM162A	0.0298665	25.1067	45
ENSG00000075340	ADD2	0.0298357	0.0536614	#N/A
ENSG00000180053	NKX2-6	0.0298205	0.00257412	#N/A
ENSG00000044446	PHKA2	0.0298142	27.9582	1
ENSG00000164967	RPP25L	0.0297776	26.2604	45
ENSG00000160691	SHC1	0.0297546	37.7424	21
ENSG00000173988	LRRC63	0.0297231	0.0632803	#N/A
ENSG00000183690	EFHC2	0.0297118	0.0383929	#N/A
ENSG00000104327	CALB1	0.0296958	0.0649439	#N/A
ENSG00000166803	PCLAF	0.0296957	0.614305	19
ENSG00000120211	INSL4	0.029685	0.00506181	#N/A
ENSG00000213231	TCL1B	0.0296795	0.0115776	#N/A
ENSG00000079482	OPHN1	0.0296637	0.282502	10
ENSG00000128604	IRF5	0.0296397	3.50248	8
ENSG00000178075	GRAMD1C	0.0296179	7.46165	5
ENSG00000272886	DCP1A	0.0296112	4.7697	23
ENSG00000180613	GSX2	0.029595	0.00847434	#N/A
ENSG00000115306	SPTBN1	0.0295879	38.6298	31
ENSG00000255181	CCDC166	0.0295873	0.0122397	#N/A
ENSG00000153250	RBMS1	0.0295757	7.44164	1
ENSG00000132010	ZNF20	0.0295473	0.930475	9
ENSG00000111300	NAA25	0.0295386	4.79932	4
ENSG00000160307	S100B	0.0295357	1.18328	65
ENSG00000085840	ORC1	0.0295299	0.492096	19
ENSG00000129315	CCNT1	0.0295009	6.04572	26
ENSG00000104112	SCG3	0.0294982	0.0587036	#N/A
ENSG00000177000	MTHFR	0.02949	6.06491	4
ENSG00000242534	IGKV2D-28	0.0294831	0.305624	#N/A
ENSG00000211864	TRAJ25	0.0294709	0.00245133	#N/A
ENSG00000104889	RNASEH2A	0.0294656	5.17955	19
ENSG00000101945	SUV39H1	0.0294515	4.65052	17
ENSG00000119599	DCAF4	0.0294357	2.92992	4
ENSG00000112306	RPS12	0.0294268	836.298	50
ENSG00000105202	FBL	0.0293443	40.2243	56
ENSG00000212659	KRTAP9-6	0.029318	0.00174673	#N/A
ENSG00000007171	NOS2	0.0292726	0.119184	#N/A
ENSG00000167513	CDT1	0.0292656	0.830595	19
ENSG00000105447	GRWD1	0.0292649	8.58328	4
ENSG00000140465	CYP1A1	0.0292587	20.8826	13
ENSG00000249709	ZNF564	0.0292539	3.71681	7
ENSG00000141194	OR4D1	0.0292452	0.00194168	#N/A
ENSG00000204006	C1orf185	0.0292188	0.00709363	#N/A
ENSG00000189067	LITAF	0.0291755	35.036	1
ENSG00000186814	ZSCAN30	0.0291564	2.61992	7
ENSG00000139438	FAM222A	0.0291136	2.34111	12
ENSG00000140932	CMTM2	0.0290973	0.792458	0
ENSG00000127445	PIN1	0.0290643	16.212	18
ENSG00000134398	ERN2	0.0290555	0.0682365	#N/A
ENSG00000009790	TRAF3IP3	0.0290228	1.26762	51
ENSG00000181240	SLC25A41	0.0290158	0.461754	0
ENSG00000198788	MUC2	0.0289956	0.0373946	#N/A
ENSG00000165959	CLMN	0.0289774	8.51769	28
ENSG00000152214	RIT2	0.0289367	0.0205011	#N/A
ENSG00000125124	BBS2	0.0289251	6.42223	3
ENSG00000205329	OR6C3	0.028912	0.00246623	#N/A
ENSG00000213420	GPC2	0.0288962	0.166871	1
ENSG00000159842	ABR	0.0288924	2.27621	20
ENSG00000152580	IGSF10	0.0288553	0.217041	30
ENSG00000211806	TRAV25	0.0288547	0.0300146	#N/A
ENSG00000097046	CDC7	0.0287736	1.17142	4
ENSG00000171222	SCAND1	0.028734	50.5789	18
ENSG00000204246	OR13C3	0.0286952	0.00060177	#N/A
ENSG00000144063	MALL	0.0286917	0.0942014	#N/A
ENSG00000162493	PDPN	0.0286862	0.277011	16
ENSG00000072954	TMEM38A	0.0286768	5.64637	3
ENSG00000126934	MAP2K2	0.0286385	51.6749	1
ENSG00000154217	PITPNC1	0.0286269	3.06263	4
ENSG00000132334	PTPRE	0.0285749	1.40805	49
ENSG00000212128	TAS2R13	0.0285406	0.0421092	#N/A
ENSG00000171804	WDR87	0.0285284	0.00631629	#N/A
ENSG00000161980	POLR3K	0.0285123	6.27286	1
ENSG00000211721	TRBV6-5	0.0285028	0.155062	#N/A
ENSG00000180929	GPR62	0.0284863	0.177155	0
ENSG00000143258	USP21	0.0284513	9.17783	6
ENSG00000197748	CFAP43	0.028439	0.128169	0
ENSG00000014257	ACPP	0.0283957	0.158717	0
ENSG00000171053	PATE1	0.028339	0.000887611	#N/A
ENSG00000104381	GDAP1	0.0283142	1.18725	1
ENSG00000134258	VTCN1	0.0283065	0.421801	42
ENSG00000121075	TBX4	0.0282907	0.00718945	#N/A
ENSG00000169224	GCSAML	0.0282906	0.0360577	#N/A
ENSG00000236609	ZNF853	0.0282772	0.427453	20
ENSG00000150510	FAM124A	0.02821	0.355198	43
ENSG00000150873	C2orf50	0.0282075	0.0154752	#N/A
ENSG00000126226	PCID2	0.0281764	8.41443	1
ENSG00000109625	CPZ	0.0281545	0.0884932	#N/A
ENSG00000154479	CCDC173	0.028144	0.321227	4
ENSG00000138075	ABCG5	0.0281395	59.5092	5
ENSG00000197093	GAL3ST4	0.0281161	0.630812	10
ENSG00000131873	CHSY1	0.02811	4.28281	26
ENSG00000275895	U2AF1L5	0.0280959	0.228192	0
ENSG00000198000	NOL8	0.0280648	6.1865	4
ENSG00000168779	SHOX2	0.0280507	0.0354616	#N/A
ENSG00000116977	LGALS8	0.0280181	17.0939	4
ENSG00000166508	MCM7	0.0279856	16.8279	1
ENSG00000168876	ANKRD49	0.0279709	4.83383	7
ENSG00000143318	CASQ1	0.0279612	0.333584	60
ENSG00000163576	EFHB	0.0279585	0.0762365	#N/A
ENSG00000185950	IRS2	0.027957	17.3881	26
ENSG00000211907	IGHD1-26	0.0279507	0.0119173	#N/A
ENSG00000132205	EMILIN2	0.027929	0.842748	33
ENSG00000106462	EZH2	0.0278776	2.64217	1
ENSG00000277322	GOLGA6L6	0.0278595	0.00107902	#N/A
ENSG00000243772	KIR2DL3	0.0278497	0.0902681	#N/A
ENSG00000197757	HOXC6	0.0277919	0.0239606	#N/A
ENSG00000280071	CH507-9B2.3	0.027772	12.3709	0
ENSG00000166329	CCDC182	0.0277687	0.00809827	#N/A
ENSG00000122367	LDB3	0.0277628	0.31873	65
ENSG00000197381	ADARB1	0.0277505	2.71504	8
ENSG00000243660	ZNF487	0.0277279	0.68525	3
ENSG00000178562	CD28	0.0277246	0.387287	59
ENSG00000188613	NANOS1	0.0276748	0.103906	#N/A
ENSG00000140534	TICRR	0.0276209	0.139912	#N/A
ENSG00000185947	ZNF267	0.0276032	2.09112	1
ENSG00000114670	NEK11	0.0275816	0.343463	10
ENSG00000177144	NUDT4P1	0.0275663	0.00409077	#N/A
ENSG00000211873	TRAJ16	0.0275501	0.019754	#N/A
ENSG00000211785	TRAV12-1	0.0275375	0.0866191	#N/A
ENSG00000151322	NPAS3	0.0274703	0.0337755	#N/A
ENSG00000115137	DNAJC27	0.0274639	1.54885	31
ENSG00000206069	TMEM211	0.0274584	0.00670704	#N/A
ENSG00000144406	UNC80	0.0274514	0.019232	#N/A
ENSG00000033327	GAB2	0.0274403	2.19684	1
ENSG00000205856	C22orf42	0.0273916	0.0103687	#N/A
ENSG00000166024	R3HCC1L	0.0273775	5.70779	1
ENSG00000159202	UBE2Z	0.0273205	18.754	1
ENSG00000198601	OR2M2	0.0273055	0.00264894	#N/A
ENSG00000233757	AC092835.2	0.027303	0.0484368	#N/A
ENSG00000183644	C11orf88	0.0272806	0.00653751	#N/A
ENSG00000212933	KRTAP12-4	0.0272299	0.0021592	#N/A
ENSG00000188338	SLC38A3	0.0272249	169.226	13
ENSG00000198298	ZNF485	0.027221	1.31999	1
ENSG00000013306	SLC25A39	0.0271842	71.6927	1
ENSG00000164123	C4orf45	0.0271432	0.0245961	#N/A
ENSG00000283428	RP11-811O14.1	0.0271406	0.00168655	#N/A
ENSG00000135373	EHF	0.0271395	0.605799	42
ENSG00000165204	OR1K1	0.0271097	0.0110663	#N/A
ENSG00000069667	RORA	0.0270965	9.08959	9
ENSG00000214357	NEURL1B	0.0270815	4.34439	20
ENSG00000187969	ZCCHC13	0.027079	0.0088896	#N/A
ENSG00000177989	ODF3B	0.0270686	26.9261	41
ENSG00000126749	EMG1	0.0270598	11.2036	4
ENSG00000169258	GPRIN1	0.0270216	0.365045	1
ENSG00000230124	ACBD6	0.0270147	4.51462	8
ENSG00000172915	NBEA	0.0270048	0.261402	10
ENSG00000168314	MOBP	0.026958	0.0587906	#N/A
ENSG00000122136	OBP2A	0.0269308	0.00625668	#N/A
ENSG00000156113	KCNMA1	0.0268975	1.27353	0
ENSG00000143185	XCL2	0.0268936	1.52106	46
ENSG00000211859	TRAJ30	0.0268799	0.0137248	#N/A
ENSG00000083535	PIBF1	0.0268766	3.5418	7
ENSG00000154188	ANGPT1	0.0268766	0.368403	30
ENSG00000205274	TRBV20OR9-2	0.0268384	0.011139	#N/A
ENSG00000185519	FAM131C	0.02678	0.240871	#N/A
ENSG00000100138	SNU13	0.0267696	25.8139	41
ENSG00000204920	ZNF155	0.026766	1.66443	1
ENSG00000102287	GABRE	0.0267462	4.88979	10
ENSG00000083896	YTHDC1	0.0267292	11.0435	23
ENSG00000108349	CASC3	0.0267167	19.2867	36
ENSG00000227124	ZNF717	0.0266896	1.27389	7
ENSG00000153234	NR4A2	0.0266423	13.2443	47
ENSG00000163221	S100A12	0.0266369	13.0029	49
ENSG00000166987	MBD6	0.0266211	25.6438	1
ENSG00000121314	TAS2R8	0.026588	0.00436549	#N/A
ENSG00000196371	FUT4	0.0265688	0.994435	1
ENSG00000171246	NPTX1	0.0265163	0.0613302	#N/A
ENSG00000088756	ARHGAP28	0.0264515	0.0578032	#N/A
ENSG00000236446	CT47B1	0.0264359	0.00740066	#N/A
ENSG00000144130	NT5DC4	0.0264331	0.0367661	#N/A
ENSG00000198887	SMC5	0.0263635	7.745	1
ENSG00000204963	PCDHA7	0.0263521	0.0237999	#N/A
ENSG00000182183	FAM159A	0.0263414	0.109939	#N/A
ENSG00000204873	KRTAP9-3	0.0263372	0.0106242	#N/A
ENSG00000173662	TAS1R1	0.0263311	0.0598059	#N/A
ENSG00000180448	ARHGAP45	0.0263211	6.28008	63
ENSG00000206177	HBM	0.0263206	1.43471	71
ENSG00000275342	PRAG1	0.0262863	2.11718	1
ENSG00000138347	MYPN	0.0262062	0.0378935	#N/A
ENSG00000221838	AP4M1	0.0261641	2.7412	29
ENSG00000169032	MAP2K1	0.0261572	27.6763	2
ENSG00000124253	PCK1	0.0261187	664.339	0
ENSG00000068976	PYGM	0.0261143	0.811477	60
ENSG00000196406	SPANXD	0.0261065	0.00765473	#N/A
ENSG00000108849	PPY	0.0261052	0.00768752	#N/A
ENSG00000011465	DCN	0.0261023	23.7248	52
ENSG00000142188	TMEM50B	0.026083	20.1912	7
ENSG00000237452	BHMG1	0.0260638	0.0197284	#N/A
ENSG00000139549	DHH	0.0260397	0.107424	#N/A
ENSG00000140859	KIFC3	0.026025	19.9727	21
ENSG00000169299	PGM2	0.0259972	4.82219	3
ENSG00000283758	LLNLR-275H8.1	0.0259442	0.00371615	#N/A
ENSG00000185753	CXorf38	0.025938	4.22693	1
ENSG00000155886	SLC24A2	0.0259237	0.0104154	#N/A
ENSG00000234511	C5orf58	0.0259236	0.242649	63
ENSG00000178386	ZNF223	0.0259127	1.17507	9
ENSG00000124243	BCAS4	0.0259036	0.22675	6
ENSG00000267978	MAGEA9B	0.0258808	0.00117217	#N/A
ENSG00000167977	KCTD5	0.0258793	9.33175	53
ENSG00000140274	DUOXA2	0.025876	0.369036	#N/A
ENSG00000170893	TRH	0.0258474	0.0274799	#N/A
ENSG00000170846	AC093323.3	0.0258225	7.62431	17
ENSG00000102393	GLA	0.0257815	8.32135	1
ENSG00000126778	SIX1	0.0257457	0.0197965	#N/A
ENSG00000198538	ZNF28	0.025651	0.610126	2
ENSG00000180016	OR1E1	0.0256332	0.0084985	#N/A
ENSG00000125633	CCDC93	0.025596	6.33912	29
ENSG00000173452	TMEM196	0.0255697	0.00236684	#N/A
ENSG00000118777	ABCG2	0.0255385	5.10767	13
ENSG00000258227	CLEC5A	0.0255345	0.239759	33
ENSG00000198756	COLGALT2	0.0255256	0.115169	#N/A
ENSG00000229937	PRPS1L1	0.0254934	0.0126672	#N/A
ENSG00000131408	NR1H2	0.025461	29.6471	21
ENSG00000158816	VWA5B1	0.0254432	0.00434718	#N/A
ENSG00000125676	THOC2	0.0254242	7.59178	36
ENSG00000145220	LYAR	0.0254233	6.32169	4
ENSG00000162601	MYSM1	0.025358	5.38832	36
ENSG00000166503	RP11-382A20.3	0.0253441	0.343635	16
ENSG00000167880	EVPL	0.0253255	0.17035	69
ENSG00000205495	OR52J3	0.0253131	0.00267049	#N/A
ENSG00000204363	SPANXN5	0.0252924	0.00572451	#N/A
ENSG00000197168	NEK5	0.0252551	0.147879	0
ENSG00000241128	OR14A2	0.0252429	0.000415442	#N/A
ENSG00000152266	PTH	0.0252345	0.0318479	#N/A
ENSG00000163216	SPRR2D	0.0252041	0.217075	74
ENSG00000156411	C14orf2	0.0251531	25.8572	18
ENSG00000235162	C12orf75	0.025153	1.18068	20
ENSG00000132376	INPP5K	0.0251399	10.0368	8
ENSG00000175857	GAPT	0.0251321	0.181399	39
ENSG00000177971	IMP3	0.0251281	37.9803	1
ENSG00000101251	SEL1L2	0.0251165	0.00302847	#N/A
ENSG00000175175	PPM1E	0.0251145	0.479225	1
ENSG00000129991	TNNI3	0.0251015	0.624627	60
ENSG00000175344	CHRNA7	0.0250614	0.00728649	#N/A
ENSG00000281179	RP11-294C11.4	0.025043	0.00361004	#N/A
ENSG00000183246	RIMBP3C	0.0250388	0.00364556	#N/A
ENSG00000204544	MUC21	0.02503	0.167731	74
ENSG00000213465	ARL2	0.0249989	15.5129	2
ENSG00000161791	FMNL3	0.0249108	1.34791	20
ENSG00000118162	KPTN	0.0249013	6.56531	8
ENSG00000170426	SDR9C7	0.0248711	0.11814	#N/A
ENSG00000101773	RBBP8	0.0248274	3.6996	31
ENSG00000139915	MDGA2	0.0247881	0.0126143	#N/A
ENSG00000100629	CEP128	0.0247815	0.222886	19
ENSG00000170100	ZNF778	0.0247362	1.08455	4
ENSG00000114349	GNAT1	0.0247157	0.201736	5
ENSG00000157869	RAB28	0.0246549	5.5708	23
ENSG00000143924	EML4	0.0246075	22.2299	9
ENSG00000188877	POTEA	0.0245959	0.00128997	#N/A
ENSG00000180772	AGTR2	0.0245933	0.00476299	#N/A
ENSG00000132950	ZMYM5	0.0245882	4.64579	23
ENSG00000114626	ABTB1	0.0245636	12.4132	8
ENSG00000147874	HAUS6	0.0245552	2.40792	1
ENSG00000169876	MUC17	0.0245467	0.00851682	#N/A
ENSG00000277363	SRCIN1	0.0245384	3.79472	5
ENSG00000272674	PCDHB16	0.0245148	0.196792	10
ENSG00000104044	OCA2	0.0244963	0.071545	#N/A
ENSG00000084764	MAPRE3	0.0244417	21.5736	8
ENSG00000275243	TRBV16	0.0244347	0.00482739	#N/A
ENSG00000203811	HIST2H3C	0.0244161	0.00774704	#N/A
ENSG00000076706	MCAM	0.0243977	6.02118	33
ENSG00000169297	NR0B1	0.0243902	0.0154134	#N/A
ENSG00000115840	SLC25A12	0.0243899	1.45992	56
ENSG00000148386	LCN9	0.0243338	0.00170549	#N/A
ENSG00000258083	OR9A4	0.0243141	0.00558409	#N/A
ENSG00000229474	PATL2	0.024309	0.607868	51
ENSG00000279111	OR10X1	0.0243078	0.00166531	#N/A
ENSG00000197056	ZMYM1	0.0242923	2.53137	7
ENSG00000177455	CD19	0.0242779	0.408724	59
ENSG00000136738	STAM	0.0242585	5.20028	4
ENSG00000185610	DBX2	0.0242222	0.00139878	#N/A
ENSG00000117155	SSX2IP	0.0242103	3.35923	3
ENSG00000109534	GAR1	0.0241874	10.0139	4
ENSG00000143845	ETNK2	0.0241775	60.2286	13
ENSG00000160994	CCDC105	0.0241149	0.00804327	#N/A
ENSG00000215455	KRTAP10-1	0.0241139	0.00787646	#N/A
ENSG00000103742	IGDCC4	0.0240875	0.0435146	#N/A
ENSG00000124140	SLC12A5	0.0240838	0.061462	#N/A
ENSG00000211687	TRGJ2	0.0240503	0.0159553	#N/A
ENSG00000121957	GPSM2	0.0240409	1.28168	36
ENSG00000149090	PAMR1	0.0240304	3.57469	52
ENSG00000211845	TRAJ44	0.0240252	0.0124624	#N/A
ENSG00000106086	PLEKHA8	0.0240219	1.44784	23
ENSG00000185940	KRTAP5-5	0.0240079	0.00881124	#N/A
ENSG00000112175	BMP5	0.0240064	0.96875	52
ENSG00000183814	LIN9	0.0239968	0.483633	19
ENSG00000142444	TIMM29	0.0239128	7.45985	3
ENSG00000108679	LGALS3BP	0.0239035	55.8	24
ENSG00000177600	RPLP2	0.0238429	323.889	50
ENSG00000011478	QPCTL	0.0238272	6.89965	3
ENSG00000122641	INHBA	0.023826	3.18887	0
ENSG00000168488	ATXN2L	0.0238106	40.8222	29
ENSG00000128268	MGAT3	0.0238037	0.159477	16
ENSG00000178078	STAP2	0.0238032	28.1333	18
ENSG00000204161	C10orf128	0.0237983	1.73989	20
ENSG00000258986	TMEM179	0.0237774	0.121481	#N/A
ENSG00000078295	ADCY2	0.0237694	0.016419	#N/A
ENSG00000181450	ZNF678	0.0237595	0.791898	23
ENSG00000170909	OSCAR	0.0237182	1.59644	49
ENSG00000215115	CXorf49	0.0237143	0.000978938	#N/A
ENSG00000204577	LILRB3	0.0237049	3.21674	49
ENSG00000198039	ZNF273	0.0237043	0.26481	10
ENSG00000128886	ELL3	0.0236994	0.788238	8
ENSG00000250298	GIMD1	0.0236496	0.000967832	#N/A
ENSG00000168591	TMUB2	0.0236444	15.4894	8
ENSG00000183638	RP1L1	0.0236396	0.0173515	#N/A
ENSG00000162006	MSLNL	0.0235707	0.00377778	#N/A
ENSG00000180739	S1PR5	0.02356	0.814511	46
ENSG00000136231	IGF2BP3	0.0235557	0.0296919	#N/A
ENSG00000168421	RHOH	0.023532	0.379686	51
ENSG00000134986	NREP	0.0235082	2.65647	38
ENSG00000240654	C1QTNF9	0.0235072	0.281466	0
ENSG00000231396	USP17L10	0.0234913	0.000117389	#N/A
ENSG00000186104	CYP2R1	0.0234445	3.51649	8
ENSG00000078699	CBFA2T2	0.0234365	4.0316	6
ENSG00000007402	CACNA2D2	0.0233862	0.377776	0
ENSG00000144655	CSRNP1	0.0233726	51.2931	26
ENSG00000136280	CCM2	0.0233444	28.0097	1
ENSG00000206562	METTL6	0.0233413	1.69965	36
ENSG00000187733	AMY1C	0.0233369	0.00255009	#N/A
ENSG00000105877	DNAH11	0.0233085	0.266392	1
ENSG00000187323	DCC	0.0232982	0.00861519	#N/A
ENSG00000182040	USH1G	0.0232522	0.00919116	#N/A
ENSG00000157911	PEX10	0.023217	6.89603	11
ENSG00000170166	HOXD4	0.0231988	0.0601039	#N/A
ENSG00000167676	PLIN4	0.0231723	64.0452	40
ENSG00000134775	FHOD3	0.0231347	0.40327	10
ENSG00000179213	SIGLECL1	0.0231341	0.00716195	#N/A
ENSG00000159199	ATP5G1	0.0231141	63.9239	18
ENSG00000173548	SNX33	0.023101	10.5851	21
ENSG00000214107	MAGEB1	0.0230482	0.00599169	#N/A
ENSG00000164251	F2RL1	0.0230437	4.88858	1
ENSG00000105185	PDCD5	0.0230217	25.6982	1
ENSG00000046653	GPM6B	0.0229953	0.522699	66
ENSG00000229544	NKX1-2	0.0229535	0.00679957	#N/A
ENSG00000162543	UBXN10	0.0229515	2.99239	1
ENSG00000187066	TMEM262	0.0229476	0.0534581	#N/A
ENSG00000129474	AJUBA	0.0228982	11.1582	22
ENSG00000136854	STXBP1	0.0228757	1.26423	20
ENSG00000163288	GABRB1	0.0228478	0.00571107	#N/A
ENSG00000279782	PPIAL4F	0.0228318	0.00716332	#N/A
ENSG00000185002	RFX6	0.0228158	0.00544009	#N/A
ENSG00000163577	EIF5A2	0.0228109	0.622627	1
ENSG00000231989	PPP1R2P3	0.0227961	0.0166063	#N/A
ENSG00000172548	NIPAL4	0.0227809	0.0356246	#N/A
ENSG00000100949	RABGGTA	0.0227396	11.9443	1
ENSG00000256374	PPIAL4D	0.0227189	0.0845022	#N/A
ENSG00000180336	MEIOC	0.02266	0.134038	0
ENSG00000164237	CMBL	0.0226578	77.9148	13
ENSG00000120235	IFNA6	0.0226471	0.00144336	#N/A
ENSG00000154734	ADAMTS1	0.0226316	23.2843	26
ENSG00000112562	SMOC2	0.0226187	2.04529	16
ENSG00000211801	TRAV21	0.0226002	0.0738381	#N/A
ENSG00000139174	PRICKLE1	0.0225862	0.24753	10
ENSG00000123505	AMD1	0.0225766	17.9643	4
ENSG00000161973	CCDC42	0.0225454	0.068842	#N/A
ENSG00000183258	DDX41	0.0224947	22.3472	40
ENSG00000249693	THEGL	0.0224839	0.00558832	#N/A
ENSG00000168631	DPCR1	0.0224828	0.0541743	#N/A
ENSG00000103723	AP3B2	0.0224521	0.0479231	#N/A
ENSG00000156395	SORCS3	0.0224453	0.00760794	#N/A
ENSG00000177023	DEFB104B	0.0223762	0.00045708	#N/A
ENSG00000073417	PDE8A	0.02237	20.7346	36
ENSG00000143919	CAMKMT	0.0223656	1.14037	3
ENSG00000187918	OR51I2	0.0223271	0.0066042	#N/A
ENSG00000147570	DNAJC5B	0.0223251	0.0513651	#N/A
ENSG00000156414	TDRD9	0.0222697	0.305516	1
ENSG00000184033	CTAG1B	0.0222624	0.00269292	#N/A
ENSG00000173926	2003-03-01	0.0222442	0.41661	26
ENSG00000176692	FOXC2	0.0222304	0.120752	#N/A
ENSG00000183775	KCTD16	0.0222263	0.0117501	#N/A
ENSG00000148053	NTRK2	0.022207	0.247179	66
ENSG00000116455	WDR77	0.0221858	14.7162	1
ENSG00000187902	SHISA7	0.0221815	0.0284735	#N/A
ENSG00000157657	ZNF618	0.022155	3.60352	1
ENSG00000185404	SP140L	0.0221474	7.7167	1
ENSG00000104140	RHOV	0.0221317	0.172647	69
ENSG00000137074	APTX	0.0221012	10.925	1
ENSG00000196353	CPNE4	0.0220598	0.0105605	#N/A
ENSG00000136367	ZFHX2	0.0220504	0.177181	8
ENSG00000113302	IL12B	0.0220403	0.00675804	#N/A
ENSG00000044090	CUL7	0.02203	8.80703	8
ENSG00000172673	THEMIS	0.022026	0.173277	59
ENSG00000197617	VN1R5	0.0219843	0.00944133	#N/A
ENSG00000112658	SRF	0.0219197	15.5274	4
ENSG00000100227	POLDIP3	0.0218959	22.4566	1
ENSG00000160396	HIPK4	0.0218845	0.0790827	#N/A
ENSG00000197915	HRNR	0.021872	0.0488041	#N/A
ENSG00000197361	FBXL22	0.0218549	0.201432	0
ENSG00000036530	CYP46A1	0.0218534	0.391831	5
ENSG00000161202	DVL3	0.0218228	18.6962	40
ENSG00000143226	FCGR2A	0.0218205	2.91306	49
ENSG00000186930	KRTAP6-2	0.0217788	0.00309027	#N/A
ENSG00000181007	ZFP82	0.0217463	0.316393	10
ENSG00000203837	PNLIPRP3	0.0217279	0.00985954	#N/A
ENSG00000171532	NEUROD2	0.0217009	0.0284237	#N/A
ENSG00000136944	LMX1B	0.0216991	0.0058759	#N/A
ENSG00000144597	EAF1	0.0216979	12.3263	31
ENSG00000123545	NDUFAF4	0.0216654	8.86923	4
ENSG00000163554	SPTA1	0.0216524	0.144948	#N/A
ENSG00000137673	MMP7	0.0216522	1.91737	42
ENSG00000196944	OR2T4	0.0216399	0.00224602	#N/A
ENSG00000137767	SQRDL	0.0216125	32.4733	4
ENSG00000125864	BFSP1	0.0216062	0.170503	1
ENSG00000127663	KDM4B	0.0216047	7.56395	4
ENSG00000132938	MTUS2	0.0215814	0.655539	0
ENSG00000196646	ZNF136	0.021579	1.39815	23
ENSG00000163785	RYK	0.0215654	10.801	23
ENSG00000168481	LGI3	0.0215087	0.0771635	#N/A
ENSG00000130669	PAK4	0.0214644	7.20958	8
ENSG00000143858	SYT2	0.0214635	0.128244	7
ENSG00000143224	PPOX	0.0214225	7.31958	45
ENSG00000102057	KCND1	0.0214046	0.821714	8
ENSG00000140873	ADAMTS18	0.0214	0.00730998	#N/A
ENSG00000163623	NKX6-1	0.0213951	0.0151536	#N/A
ENSG00000130957	FBP2	0.0213885	0.386725	0
ENSG00000114554	PLXNA1	0.0213658	2.83063	1
ENSG00000215475	SIAH3	0.0213643	0.00459288	#N/A
ENSG00000156885	COX6A2	0.0213579	7.52636	13
ENSG00000182584	ACTL10	0.021355	0.354073	4
ENSG00000175390	EIF3F	0.0213484	16.6718	3
ENSG00000078401	EDN1	0.021339	1.87625	10
ENSG00000042813	ZPBP	0.0213136	0.0285851	#N/A
ENSG00000254521	SIGLEC12	0.0213114	0.40601	1
ENSG00000100029	PES1	0.0213083	20.5981	4
ENSG00000165733	BMS1	0.021308	6.68411	4
ENSG00000228672	PROB1	0.0212661	0.489413	1
ENSG00000132514	CLEC10A	0.0212445	3.19529	6
ENSG00000168256	NKIRAS2	0.0212293	12.5062	1
ENSG00000155530	LRGUK	0.0211994	0.347698	0
ENSG00000107295	SH3GL2	0.0211797	0.15826	0
ENSG00000175018	TEX36	0.0211539	0.00180889	#N/A
ENSG00000163947	ARHGEF3	0.0211535	1.03694	20
ENSG00000010278	CD9	0.021102	16.7481	1
ENSG00000284188	RP11-173A6.4	0.0210591	0.00871774	#N/A
ENSG00000172878	METAP1D	0.0210526	3.63485	8
ENSG00000149016	TUT1	0.0209395	18.8658	9
ENSG00000228696	ARL17B	0.0209375	0.192299	0
ENSG00000146350	TBC1D32	0.0209284	0.323322	23
ENSG00000138134	STAMBPL1	0.0209107	0.977514	1
ENSG00000147454	SLC25A37	0.0209077	18.625	6
ENSG00000118420	UBE3D	0.0208966	0.486389	18
ENSG00000165637	VDAC2	0.020859	28.2721	1
ENSG00000109472	CPE	0.0208315	8.2248	2
ENSG00000106006	HOXA6	0.0208276	0.0156417	#N/A
ENSG00000029153	ARNTL2	0.0208252	2.60069	21
ENSG00000170324	FRMPD2	0.0207967	0.00649924	#N/A
ENSG00000087088	BAX	0.0207173	20.014	1
ENSG00000165379	LRFN5	0.0207135	0.146884	#N/A
ENSG00000007372	PAX6	0.0206694	0.00528902	#N/A
ENSG00000273269	C2orf61	0.0206686	0.00509204	#N/A
ENSG00000116574	RHOU	0.020626	18.6355	26
ENSG00000122126	OCRL	0.0206216	10.8046	9
ENSG00000132972	RNF17	0.020618	0.00997492	#N/A
ENSG00000132031	MATN3	0.0206144	0.0550598	#N/A
ENSG00000164011	ZNF691	0.0206032	10.0606	6
ENSG00000146809	ASB15	0.0206019	0.0155766	#N/A
ENSG00000196361	ELAVL3	0.0205817	0.0446598	#N/A
ENSG00000065675	PRKCQ	0.0205646	0.438868	59
ENSG00000177994	C2orf73	0.0205199	0.0134764	#N/A
ENSG00000278505	C17orf78	0.0205019	0.0117745	#N/A
ENSG00000168434	COG7	0.0204936	6.72051	1
ENSG00000196214	ZNF766	0.0204856	1.5552	8
ENSG00000158578	ALAS2	0.0204561	2.03033	71
ENSG00000196778	OR52K1	0.0204467	0.00737527	#N/A
ENSG00000183891	TTC32	0.0204458	3.82181	0
ENSG00000184967	NOC4L	0.0204331	11.3172	1
ENSG00000129460	NGDN	0.0204228	9.18471	40
ENSG00000178607	ERN1	0.0204013	11.8386	26
ENSG00000108840	HDAC5	0.0203678	8.32899	8
ENSG00000182187	CRYGB	0.0203677	0.0017423	#N/A
ENSG00000106410	NOBOX	0.0203368	0.00144164	#N/A
ENSG00000107263	RAPGEF1	0.0203271	15.0513	1
ENSG00000164185	ZNF474	0.0203185	0.0907219	#N/A
ENSG00000182223	ZAR1	0.0203174	0.00456412	#N/A
ENSG00000221813	OR6B1	0.0202725	0.0034658	#N/A
ENSG00000196711	ALKAL1	0.0202489	0.161613	#N/A
ENSG00000162992	NEUROD1	0.0202258	0.0190235	#N/A
ENSG00000140365	COMMD4	0.0202218	11.6328	54
ENSG00000139289	PHLDA1	0.0202172	11.93	26
ENSG00000137709	POU2F3	0.0201841	0.10989	#N/A
ENSG00000113070	HBEGF	0.0201643	2.93601	26
ENSG00000151849	CENPJ	0.0201141	1.34024	8
ENSG00000159788	RGS12	0.0201125	9.34535	8
ENSG00000066405	CLDN18	0.0200968	0.107334	#N/A
ENSG00000147679	UTP23	0.0200937	3.5644	44
ENSG00000173208	ABCD2	0.0200912	0.0371465	#N/A
ENSG00000104341	LAPTM4B	0.0200829	13.462	1
ENSG00000082898	XPO1	0.0200573	15.1443	22
ENSG00000162598	C1orf87	0.0200563	0.00367329	#N/A
ENSG00000278619	MRM1	0.0200547	5.07474	2
ENSG00000118017	A4GNT	0.0200074	0.115721	#N/A
ENSG00000143067	ZNF697	0.020006	2.64511	1
ENSG00000119946	CNNM1	0.0199931	0.145325	#N/A
ENSG00000172244	C5orf34	0.0199919	0.287614	19
ENSG00000204538	PSORS1C2	0.0199904	0.105522	#N/A
ENSG00000189377	CXCL17	0.019974	0.17062	1
ENSG00000179097	HTR1F	0.0199731	0.00416505	#N/A
ENSG00000105290	APLP1	0.0199579	0.262085	0
ENSG00000133878	DUSP26	0.0199311	0.170779	65
ENSG00000158406	HIST1H4H	0.0199211	1.03067	75
ENSG00000213186	TRIM59	0.019839	0.252233	8
ENSG00000161249	DMKN	0.0198212	1.28562	69
ENSG00000211750	TRBV24-1	0.019814	0.100105	#N/A
ENSG00000197213	ZSCAN5B	0.0198131	0.0254949	#N/A
ENSG00000174123	TLR10	0.019728	0.179795	39
ENSG00000171533	MAP6	0.0196925	0.362685	10
ENSG00000142733	MAP3K6	0.0196921	6.15514	1
ENSG00000128274	A4GALT	0.0196686	2.33581	12
ENSG00000165349	SLC7A3	0.0196586	0.00543681	#N/A
ENSG00000277586	NEFL	0.0196373	0.0427649	#N/A
ENSG00000135372	NAT10	0.019635	9.28368	4
ENSG00000196338	NLGN3	0.019635	0.29916	10
ENSG00000065621	GSTO2	0.0196312	0.613646	0
ENSG00000278195	SSTR3	0.0195788	0.0190383	#N/A
ENSG00000008710	PKD1	0.0195562	8.33732	29
ENSG00000213930	GALT	0.0195329	67.2256	13
ENSG00000196169	KIF19	0.0195193	0.855944	43
ENSG00000204025	TRPC5OS	0.019511	0.0229151	#N/A
ENSG00000151575	TEX9	0.0194938	0.16668	10
ENSG00000114854	TNNC1	0.0194593	1.64269	60
ENSG00000168890	TMEM150A	0.0194316	23.8688	6
ENSG00000107738	VSIR	0.0194172	4.52839	48
ENSG00000241945	PWP2	0.0194121	0.452728	0
ENSG00000198342	ZNF442	0.0194096	0.775365	0
ENSG00000134207	SYT6	0.019409	0.0173094	#N/A
ENSG00000236125	USP17L4	0.0193846	0.000272566	#N/A
ENSG00000198794	SCAMP5	0.0193711	1.81879	0
ENSG00000198765	SYCP1	0.0193692	0.0165315	#N/A
ENSG00000170962	PDGFD	0.0193579	1.1487	16
ENSG00000163923	RPL39L	0.0193042	2.10727	1
ENSG00000196872	KIAA1211L	0.0192851	0.168395	33
ENSG00000007237	GAS7	0.0192096	0.772247	20
ENSG00000206538	VGLL3	0.019181	0.438748	55
ENSG00000186146	DEFB131	0.0191601	0.00101637	#N/A
ENSG00000101958	GLRA2	0.019154	0.0033453	#N/A
ENSG00000175701	LINC00116	0.0191268	8.08618	18
ENSG00000171956	FOXB1	0.0191021	0.00309819	#N/A
ENSG00000153317	ASAP1	0.0190745	4.47148	33
ENSG00000149972	CNTN5	0.0190591	0.0109542	#N/A
ENSG00000173451	THAP2	0.0190551	1.12121	32
ENSG00000205916	DAZ4	0.0190453	0.000124212	#N/A
ENSG00000101098	RIMS4	0.0190364	0.0207832	#N/A
ENSG00000153879	CEBPG	0.0190157	21.9231	1
ENSG00000205531	NAP1L4	0.0189101	30.3839	54
ENSG00000172426	RSPH9	0.0189003	0.304687	1
ENSG00000168004	HRASLS5	0.018859	0.0511031	#N/A
ENSG00000176194	CIDEA	0.0188356	0.180735	#N/A
ENSG00000179627	ZBTB42	0.0188188	3.9992	1
ENSG00000165271	NOL6	0.0188027	11.0448	4
ENSG00000141574	SECTM1	0.0187599	2.66855	1
ENSG00000178645	C10orf53	0.0187407	0.00413095	#N/A
ENSG00000197275	RAD54B	0.0187279	0.234406	13
ENSG00000102021	LUZP4	0.0187244	0.00238572	#N/A
ENSG00000204390	HSPA1L	0.0186753	0.987151	7
ENSG00000133985	TTC9	0.0186745	0.97781	1
ENSG00000110906	KCTD10	0.018623	5.29431	34
ENSG00000112232	KHDRBS2	0.0186083	0.0158222	#N/A
ENSG00000115239	ASB3	0.018591	2.80959	7
ENSG00000120324	PCDHB10	0.0185852	0.103422	#N/A
ENSG00000169330	KIAA1024	0.0185633	0.0650088	#N/A
ENSG00000074181	NOTCH3	0.0185321	2.47384	16
ENSG00000151092	NGLY1	0.0185262	14.7022	31
ENSG00000079841	RIMS1	0.0185087	0.0122512	#N/A
ENSG00000020181	ADGRA2	0.0185075	2.91414	10
ENSG00000132932	ATP8A2	0.0184963	0.0136517	#N/A
ENSG00000106392	C1GALT1	0.0184823	4.72165	7
ENSG00000141759	TXNL4A	0.0184329	10.7299	1
ENSG00000064205	WISP2	0.01842	1.33157	27
ENSG00000102683	SGCG	0.0183839	0.0246007	#N/A
ENSG00000176566	DCAF4L2	0.0183343	0.00584253	#N/A
ENSG00000106278	PTPRZ1	0.0183082	0.0835932	#N/A
ENSG00000109205	ODAM	0.0182884	0.0335854	#N/A
ENSG00000198160	MIER1	0.0182814	5.8274	44
ENSG00000198870	STKLD1	0.0182749	0.454732	5
ENSG00000122224	LY9	0.0182471	0.45065	59
ENSG00000109445	ZNF330	0.0182463	25.8764	3
ENSG00000149257	SERPINH1	0.0182432	18.3835	47
ENSG00000197437	OR13G1	0.0182243	0.00451894	#N/A
ENSG00000065609	SNAP91	0.0182079	0.022507	#N/A
ENSG00000225940	C5orf67	0.0182063	0.0346691	#N/A
ENSG00000211645	IGLV1-50	0.0181872	0.205097	0
ENSG00000111203	ITFG2	0.0181318	6.74958	29
ENSG00000113749	HRH2	0.0181127	0.611836	49
ENSG00000100342	APOL1	0.0180546	88.9681	1
ENSG00000239779	WBP1	0.0180373	52.5518	6
ENSG00000136244	IL6	0.0180224	1.84606	26
ENSG00000187860	CCDC157	0.0179795	0.647898	0
ENSG00000107736	CDH23	0.0179774	3.1984	13
ENSG00000274209	ANTXRL	0.0179764	0.023484	#N/A
ENSG00000184260	HIST2H2AC	0.0179428	1.3233	75
ENSG00000275591	XKR5	0.0179368	0.00294723	#N/A
ENSG00000124120	TTPAL	0.0179086	21.0033	0
ENSG00000184207	PGP	0.0179025	9.50693	1
ENSG00000154175	ABI3BP	0.0178991	0.886963	52
ENSG00000136378	ADAMTS7	0.0178898	0.907124	20
ENSG00000205899	BHLHA9	0.0178854	0.112334	#N/A
ENSG00000114544	SLC41A3	0.0178814	6.68074	1
ENSG00000120685	PROSER1	0.0178733	6.66203	36
ENSG00000145879	SPINK7	0.0178674	0.111391	#N/A
ENSG00000205629	LCMT1	0.017855	5.01309	1
ENSG00000100665	SERPINA4	0.0178106	132.457	38	Yes
ENSG00000106261	ZKSCAN1	0.0177865	37.0206	5
ENSG00000135960	EDAR	0.0177748	0.26251	13
ENSG00000174405	LIG4	0.0177684	9.45301	17
ENSG00000131355	ADGRE3	0.0176748	0.145933	47
ENSG00000143842	SOX13	0.0176624	9.00843	17
ENSG00000205097	FRG2	0.0176468	0.00141881	#N/A
ENSG00000175398	OR10P1	0.0176324	0.00747771	#N/A
ENSG00000184995	IFNE	0.0176104	0.00637907	#N/A
ENSG00000179632	MAF1	0.0176058	29.2399	37
ENSG00000185499	MUC1	0.0175636	0.881293	0
ENSG00000128000	ZNF780B	0.0175483	2.45082	7
ENSG00000184787	UBE2G2	0.0174721	36.7719	1
ENSG00000260691	ANKRD20A1	0.0174266	0.0222816	#N/A
ENSG00000149634	SPATA25	0.0174062	3.74293	5
ENSG00000135436	FAM186B	0.0173943	0.296629	5
ENSG00000163166	IWS1	0.0173498	18.7869	31
ENSG00000167757	KLK11	0.0173187	0.229443	69
ENSG00000133069	TMCC2	0.0172857	0.456018	71
ENSG00000148734	NPFFR1	0.0172726	0.00744104	#N/A
ENSG00000136943	CTSV	0.0172242	0.0796402	#N/A
ENSG00000127377	CRYGN	0.0172167	0.0194214	#N/A
ENSG00000169789	PRY	0.0171886	0.000462124	#N/A
ENSG00000103942	HOMER2	0.0171654	5.93882	11
ENSG00000173226	IQCB1	0.0171609	6.4235	1
ENSG00000152953	STK32B	0.0171601	0.0611809	#N/A
ENSG00000123130	ACOT9	0.0171522	6.16394	4
ENSG00000147889	CDKN2A	0.0171483	0.158597	#N/A
ENSG00000128567	PODXL	0.0170966	2.71372	33
ENSG00000186564	FOXD2	0.0170857	0.482117	7
ENSG00000188986	NELFB	0.0170643	24.4737	37
ENSG00000238243	OR2W3	0.0170597	0.0933277	#N/A
ENSG00000134138	MEIS2	0.0170418	3.21088	12
ENSG00000278870	OR51G1	0.0170253	0.00135788	#N/A
ENSG00000249581	CLRN2	0.016999	0.0182621	#N/A
ENSG00000088882	CPXM1	0.0169989	0.299185	16
ENSG00000089351	GRAMD1A	0.0169978	15.1716	21
ENSG00000111860	CEP85L	0.0169673	1.02282	23
ENSG00000104524	PYCRL	0.0169497	9.94014	12
ENSG00000166664	CHRFAM7A	0.0169469	0.00793333	#N/A
ENSG00000181215	C4orf50	0.0169035	0.00743865	#N/A
ENSG00000170965	PLAC1	0.0168819	0.0114821	#N/A
ENSG00000148600	CDHR1	0.0168719	0.263354	46
ENSG00000104321	TRPA1	0.0168582	0.016243	#N/A
ENSG00000168159	RNF187	0.0168026	41.5702	1
ENSG00000102313	ITIH6	0.0167785	0.00147839	#N/A
ENSG00000162302	RPS6KA4	0.0167684	9.73312	1
ENSG00000104213	PDGFRL	0.0167663	0.485899	1
ENSG00000068354	TBC1D25	0.0167406	5.12011	1
ENSG00000105245	NUMBL	0.0167383	7.51141	6
ENSG00000188778	ADRB3	0.0167004	0.00668598	#N/A
ENSG00000137154	RPS6	0.0166987	335.234	50
ENSG00000160207	HSF2BP	0.0166824	0.102321	#N/A
ENSG00000215595	C20orf202	0.0166611	0.119615	#N/A
ENSG00000160799	CCDC12	0.0166587	22.4769	1
ENSG00000163870	TPRA1	0.0166575	14.9584	8
ENSG00000196993	NPIPB9	0.0166344	0.0198727	#N/A
ENSG00000127947	PTPN12	0.0166322	14.4611	1
ENSG00000147027	TMEM47	0.016603	8.74192	14
ENSG00000172404	DNAJB7	0.0165572	0.128105	0
ENSG00000186297	GABRA5	0.0165315	0.077517	#N/A
ENSG00000166484	MAPK7	0.0165248	4.38555	1
ENSG00000161835	GRASP	0.0165109	4.33641	43
ENSG00000187170	LCE4A	0.016502	0.00195708	#N/A
ENSG00000140995	DEF8	0.0164927	10.4037	29
ENSG00000170162	VGLL2	0.0164902	0.00689381	#N/A
ENSG00000145309	CABS1	0.0164839	0.0180847	#N/A
ENSG00000007314	SCN4A	0.0164696	0.163558	43
ENSG00000131746	TNS4	0.0164524	0.0998922	#N/A
ENSG00000124875	CXCL6	0.0164346	2.80278	42
ENSG00000167565	SERTAD3	0.0164343	9.58852	1
ENSG00000239886	KRTAP9-2	0.0164105	0.00168035	#N/A
ENSG00000117410	ATP6V0B	0.0163976	50.8142	1
ENSG00000173124	ACSM6	0.0163913	0.030636	#N/A
ENSG00000165309	ARMC3	0.0163275	0.00558779	#N/A
ENSG00000205496	OR51A2	0.0163129	0.000656239	#N/A
ENSG00000182749	PAQR7	0.0162584	3.36225	5
ENSG00000162076	FLYWCH2	0.0162571	5.65732	18
ENSG00000101057	MYBL2	0.0162269	1.00795	19
ENSG00000183918	SH2D1A	0.0162144	0.642885	46
ENSG00000016602	CLCA4	0.0162017	0.0961178	#N/A
ENSG00000215817	ZC3H11B	0.0161981	0.0474385	#N/A
ENSG00000197119	SLC25A29	0.0161967	10.6547	8
ENSG00000077942	FBLN1	0.0161777	4.64963	66
ENSG00000142686	C1orf216	0.0161684	3.56507	1
ENSG00000214897	U82695.5	0.0161352	0.00975985	#N/A
ENSG00000175229	GAL3ST3	0.0161132	0.0339312	#N/A
ENSG00000269313	MAGIX	0.0160878	4.78417	5
ENSG00000184108	TRIML1	0.0160607	0.00964442	#N/A
ENSG00000196600	SLC22A25	0.0160503	19.4598	5	Yes
ENSG00000187627	RGPD1	0.0160244	0.330643	0
ENSG00000134909	ARHGAP32	0.0160135	2.68306	11
ENSG00000226941	RBMY1J	0.0159926	7.87168e-05	#N/A
ENSG00000171843	MLLT3	0.0159869	0.361895	10
ENSG00000172209	GPR22	0.0159854	0.0204723	#N/A
ENSG00000171954	CYP4F22	0.0159642	4.74473	0
ENSG00000274286	ADRA2B	0.0159604	5.37467	52
ENSG00000100078	PLA2G3	0.0159498	0.0121094	#N/A
ENSG00000185352	HS6ST3	0.015939	0.00994803	#N/A
ENSG00000137975	CLCA2	0.0159132	0.0341592	#N/A
ENSG00000138650	PCDH10	0.015891	0.0201273	#N/A
ENSG00000205884	DEFB136	0.0158784	0.00116062	#N/A
ENSG00000119969	HELLS	0.0158763	0.530637	19
ENSG00000204956	PCDHGA1	0.0158732	0.0553598	#N/A
ENSG00000116721	PRAMEF1	0.015835	0.0036458	#N/A
ENSG00000198931	APRT	0.0157957	98.1299	18
ENSG00000256436	TAS2R31	0.0157821	0.134485	0
ENSG00000130313	PGLS	0.0157757	49.3112	54
ENSG00000043039	BARX2	0.0157651	0.0629588	#N/A
ENSG00000122435	TRMT13	0.0156868	4.70331	7
ENSG00000166984	TCP10L2	0.0156664	0.0308601	#N/A
ENSG00000187612	OR5W2	0.0156642	0.000930177	#N/A
ENSG00000181788	SIAH2	0.0156533	39.2694	0
ENSG00000119508	NR4A3	0.0155972	2.26981	47
ENSG00000237763	AMY1A	0.0155846	0.00151337	#N/A
ENSG00000211872	TRAJ17	0.0155795	0.0151686	#N/A
ENSG00000183722	LHFP	0.0155518	6.28728	30
ENSG00000106436	MYL10	0.0154521	0.00575819	#N/A
ENSG00000128683	GAD1	0.0154499	0.057113	#N/A
ENSG00000211835	TRAJ56	0.0154319	0.00513805	#N/A
ENSG00000229924	FAM90A26	0.0154064	0.00186356	#N/A
ENSG00000178919	FOXE1	0.0153839	0.0233636	#N/A
ENSG00000101842	VSIG1	0.0153552	0.0384011	#N/A
ENSG00000211782	TRAV8-1	0.0153499	0.0354562	#N/A
ENSG00000181135	ZNF707	0.0153341	1.83939	29
ENSG00000149305	HTR3B	0.0153333	0.00203741	#N/A
ENSG00000204687	MAS1L	0.0153276	0.0460862	#N/A
ENSG00000184678	HIST2H2BE	0.0153151	12.8739	75
ENSG00000165694	FRMD7	0.0152854	0.102364	#N/A
ENSG00000138483	CCDC54	0.0152503	0.0646501	#N/A
ENSG00000072274	TFRC	0.0152274	17.0408	31
ENSG00000154920	EME1	0.01521	0.342132	19
ENSG00000211944	IGHV3-16	0.0151455	0.0297716	#N/A
ENSG00000243943	ZNF512	0.0151311	6.61822	7
ENSG00000135476	ESPL1	0.0151179	1.22319	19
ENSG00000129244	ATP1B2	0.0150765	1.94219	30
ENSG00000225180	AATK-AS1	0.0150656	0.0108247	#N/A
ENSG00000234906	APOC2	0.0150375	1920.7	45	Yes
ENSG00000176922	OR51S1	0.0150269	0.00313655	#N/A
ENSG00000215174	NLRP2B	0.015011	0.0859743	#N/A
ENSG00000148296	SURF6	0.0149937	10.0843	53
ENSG00000102543	CDADC1	0.014989	4.48363	31
ENSG00000273802	HIST1H2BG	0.0149871	2.43224	75
ENSG00000183072	NKX2-5	0.0149599	0.0268016	#N/A
ENSG00000105388	CEACAM5	0.0149562	0.112491	#N/A
ENSG00000283205	RP11-350E12.6	0.0149412	0.00130611	#N/A
ENSG00000116273	PHF13	0.0149337	6.37799	1
ENSG00000183873	SCN5A	0.0149222	0.0211139	#N/A
ENSG00000198353	HOXC4	0.0149026	0.098364	#N/A
ENSG00000129351	ILF3	0.0148752	21.8728	40
ENSG00000233493	TMEM238	0.0148546	5.56865	18
ENSG00000183977	PP2D1	0.0148391	0.180695	12
ENSG00000213672	NCKIPSD	0.0148157	9.31315	3
ENSG00000171596	NMUR1	0.014811	0.627994	30
ENSG00000241553	ARPC4	0.0147625	38.6113	1
ENSG00000140287	HDC	0.0147444	1.22682	0
ENSG00000133706	LARS	0.014722	13.0384	1
ENSG00000198408	MGEA5	0.0146967	26.8015	7
ENSG00000134198	TSPAN2	0.0146926	0.255146	65
ENSG00000198814	GK	0.0146716	20.7444	21
ENSG00000088782	DEFB127	0.014635	0.00022354	#N/A
ENSG00000229117	RPL41	0.0146111	228.247	56
ENSG00000273085	OR52E1	0.0145964	0.000700177	#N/A
ENSG00000157152	SYN2	0.0145914	0.0479087	#N/A
ENSG00000147164	SNX12	0.0145779	14.9117	1
ENSG00000116299	KIAA1324	0.0145715	0.15209	0
ENSG00000196358	NTNG2	0.0145452	0.190064	49
ENSG00000113303	BTNL8	0.0145007	0.17248	48
ENSG00000105509	HAS1	0.0144744	0.166225	#N/A
ENSG00000168273	SMIM4	0.0144739	3.96273	18
ENSG00000211803	TRAV23DV6	0.0144626	0.0426836	#N/A
ENSG00000140961	OSGIN1	0.0144425	60.2141	13	Yes
ENSG00000134028	ADAMDEC1	0.0144329	0.0861986	#N/A
ENSG00000280094	OR1B1	0.0144144	0.0103453	#N/A
ENSG00000159871	LYPD5	0.0144032	0.08752	#N/A
ENSG00000147596	PRDM14	0.0143918	0.0022103	#N/A
ENSG00000167355	AC104389.28	0.0143812	0.0201315	#N/A
ENSG00000092051	JPH4	0.0143807	0.194635	0
ENSG00000177453	NIM1K	0.0143677	0.246758	0
ENSG00000185630	PBX1	0.0143514	1.33809	10
ENSG00000129538	RNASE1	0.0143492	21.9946	43
ENSG00000149260	CAPN5	0.0143382	38.1498	5
ENSG00000131686	CA6	0.0143254	0.00786475	#N/A
ENSG00000175115	PACS1	0.0142909	6.46235	33
ENSG00000129824	RPS4Y1	0.0142908	61.1822	0
ENSG00000160856	FCRL3	0.0142832	0.354935	46
ENSG00000144407	PTH2R	0.0142305	0.307884	0
ENSG00000184459	BPIFC	0.0142112	0.0252403	#N/A
ENSG00000168646	AXIN2	0.0142011	1.61709	0
ENSG00000163754	GYG1	0.0141969	8.32692	4
ENSG00000196976	LAGE3	0.0141585	13.9591	18
ENSG00000135269	TES	0.0141577	5.96602	1
ENSG00000127993	RBM48	0.0140982	4.07532	7
ENSG00000211688	TRGJP2	0.0140883	0.284446	#N/A
ENSG00000173436	MINOS1	0.0140688	8.36054	18
ENSG00000170929	OR1M1	0.0140597	0.00340265	#N/A
ENSG00000156269	NAA11	0.0140584	0.00321869	#N/A
ENSG00000070718	AP3M2	0.0140541	2.13856	8
ENSG00000173826	KCNH6	0.014004	0.012743	#N/A
ENSG00000169136	ATF5	0.0139914	1344.96	12	Yes
ENSG00000187193	MT1X	0.0139521	1130.85	4
ENSG00000128165	ADM2	0.0138926	3.11496	12
ENSG00000157110	RBPMS	0.0138914	19.3433	4
ENSG00000164399	IL3	0.0138882	0.0372869	#N/A
ENSG00000277277	CH507-396I9.7	0.0138868	0.00039677	#N/A
ENSG00000185272	RBM11	0.0138728	0.0999965	#N/A
ENSG00000062194	GPBP1	0.0138498	15.1153	23
ENSG00000178997	EXD1	0.0138385	0.0212225	#N/A
ENSG00000123095	BHLHE41	0.0137907	0.414312	16
ENSG00000080644	CHRNA3	0.0137864	0.0121403	#N/A
ENSG00000187105	HEATR4	0.0137735	0.571052	5
ENSG00000115073	ACTR1B	0.0137726	41.9798	1
ENSG00000177468	OLIG3	0.0137302	0.00144433	#N/A
ENSG00000188293	IGFL1	0.0137195	0.0172211	#N/A
ENSG00000211924	IGHD3-9	0.0136839	0.364993	#N/A
ENSG00000188984	AADACL3	0.0136683	0.00306824	#N/A
ENSG00000146267	FAXC	0.0136387	0.0114044	#N/A
ENSG00000138378	STAT4	0.0136171	4.93158	46
ENSG00000125207	PIWIL1	0.0135703	0.0492725	#N/A
ENSG00000102103	PQBP1	0.0135556	36.5733	4
ENSG00000091073	DTX2	0.0135448	4.86201	40
ENSG00000103507	BCKDK	0.0135351	37.6348	3
ENSG00000172663	TMEM134	0.0135096	11.4354	41
ENSG00000049249	TNFRSF9	0.0134749	0.068469	#N/A
ENSG00000178217	SH2D4B	0.013473	0.00970757	#N/A
ENSG00000143340	FAM163A	0.0134451	0.142548	0
ENSG00000173681	CXorf23	0.0134185	1.35445	7
ENSG00000175928	LRRN1	0.0134153	0.178445	30
ENSG00000146926	ASB10	0.0133883	0.00965065	#N/A
ENSG00000068985	PAGE1	0.0133756	0.0106231	#N/A
ENSG00000102078	SLC25A14	0.0133464	2.24304	29
ENSG00000273274	ZBTB8B	0.013325	0.0058718	#N/A
ENSG00000115207	GTF3C2	0.0132612	11.0841	29
ENSG00000164631	ZNF12	0.0132494	6.42038	7
ENSG00000074211	PPP2R2C	0.0132379	0.0723943	#N/A
ENSG00000159618	ADGRG5	0.0132223	0.353663	46
ENSG00000152467	ZSCAN1	0.0132156	0.0440369	#N/A
ENSG00000172399	MYOZ2	0.0132087	0.142668	60
ENSG00000007062	PROM1	0.0131932	0.710492	10
ENSG00000227191	TRGC2	0.013185	1.57707	46
ENSG00000115977	AAK1	0.0130929	1.44776	1
ENSG00000104901	DKKL1	0.0130648	0.127377	#N/A
ENSG00000186111	PIP5K1C	0.0130627	4.87522	1
ENSG00000236320	SLFN14	0.0130305	0.0607529	#N/A
ENSG00000214128	TMEM213	0.0129843	0.00693609	#N/A
ENSG00000065717	TLE2	0.012983	9.88187	6
ENSG00000254004	ZNF260	0.0129702	2.33226	7
ENSG00000172123	SLFN12	0.0129101	0.544627	20
ENSG00000185758	CLDN24	0.0129082	0.0316262	#N/A
ENSG00000148377	IDI2	0.0129069	0.0598962	#N/A
ENSG00000125998	FAM83C	0.0128297	0.0644654	#N/A
ENSG00000176723	ZNF843	0.0128246	0.209165	0
ENSG00000122257	RBBP6	0.0128181	9.42963	36
ENSG00000148488	ST8SIA6	0.0127969	0.180722	43
ENSG00000166796	LDHC	0.0127832	0.361715	0
ENSG00000189420	ZFP92	0.0127638	0.501568	1
ENSG00000132016	C19orf57	0.0127545	0.610048	19
ENSG00000173621	LRFN4	0.0127511	1.60035	1
ENSG00000172733	PURG	0.0127351	0.02135	#N/A
ENSG00000128645	HOXD1	0.0127282	0.00792367	#N/A
ENSG00000120963	ZNF706	0.0127203	8.36687	3
ENSG00000110717	NDUFS8	0.0126879	39.8361	18
ENSG00000104537	ANXA13	0.012685	2.67746	13
ENSG00000181195	PENK	0.0126797	0.0532972	#N/A
ENSG00000162062	C16orf59	0.0126758	0.77874	19
ENSG00000102755	FLT1	0.0126586	3.704	43
ENSG00000205846	CLEC6A	0.0126495	0.00462496	#N/A
ENSG00000137960	GIPC2	0.012639	7.62441	13
ENSG00000187862	TTC24	0.012603	0.0832332	#N/A
ENSG00000241241	KRTAP4-16	0.0125889	0.00241841	#N/A
ENSG00000206559	ZCWPW2	0.0125787	0.201156	0
ENSG00000106302	HYAL4	0.0125599	0.0194672	#N/A
ENSG00000172156	CCL11	0.0125064	0.412455	35
ENSG00000188176	SMTNL2	0.012456	0.105837	#N/A
ENSG00000129911	KLF16	0.0124301	9.06465	21
ENSG00000211851	TRAJ38	0.0124202	0.0135894	#N/A
ENSG00000175054	ATR	0.0124186	4.20307	31
ENSG00000170782	OR10A4	0.0124119	0.00688252	#N/A
ENSG00000185813	PCYT2	0.0124113	64.6664	5
ENSG00000160208	RRP1B	0.0123688	8.09065	4
ENSG00000142634	EFHD2	0.0122648	23.0243	41
ENSG00000135903	PAX3	0.0122617	0.00343809	#N/A
ENSG00000173673	HES3	0.0122602	0.00172018	#N/A
ENSG00000134531	EMP1	0.012149	2.71644	33
ENSG00000276410	HIST1H2BB	0.012121	0.034714	#N/A
ENSG00000186973	FAM183A	0.0121197	0.118934	#N/A
ENSG00000141664	ZCCHC2	0.0121017	7.91989	9
ENSG00000237521	OR7E24	0.0120865	0.00177296	#N/A
ENSG00000230667	SETSIP	0.0120645	0.049607	#N/A
ENSG00000261594	TPBGL	0.0120474	0.114307	#N/A
ENSG00000204590	GNL1	0.0120243	6.77737	1
ENSG00000160145	KALRN	0.0120145	2.35273	23
ENSG00000174339	OR2Y1	0.0119965	0.00118788	#N/A
ENSG00000132911	NMUR2	0.0119714	0.00326673	#N/A
ENSG00000021355	SERPINB1	0.0119628	22.0896	4
ENSG00000211681	IGLJ5	0.0119361	0.0143668	#N/A
ENSG00000186191	BPIFB4	0.0119178	0.0216193	#N/A
ENSG00000237172	B3GNT9	0.0119081	1.57015	20
ENSG00000111716	LDHB	0.0118798	15.4591	20
ENSG00000182450	KCNK4	0.011877	0.0143853	#N/A
ENSG00000188761	BCL2L15	0.0118608	0.185387	0
ENSG00000173275	ZNF449	0.011853	1.7816	7
ENSG00000099203	TMED1	0.011832	28.8102	3
ENSG00000131196	NFATC1	0.0118301	0.879222	1
ENSG00000115694	STK25	0.0118291	20.9346	6
ENSG00000177697	CD151	0.0118009	62.8861	1
ENSG00000205754	SLCO1B7	0.0117953	1.49575	13
ENSG00000251692	PTX4	0.0117731	0.0314805	#N/A
ENSG00000172146	OR1A1	0.0117168	0.000926106	#N/A
ENSG00000132958	TPTE2	0.0117077	0.0207123	#N/A
ENSG00000163682	RPL9	0.0116923	445.085	56
ENSG00000169871	TRIM56	0.0116795	8.0715	8
ENSG00000143839	REN	0.0116688	0.531783	0
ENSG00000163485	ADORA1	0.011667	0.221858	25
ENSG00000180777	ANKRD30B	0.0116561	0.00648611	#N/A
ENSG00000197498	RPF2	0.0116443	9.62023	4
ENSG00000197879	MYO1C	0.0116323	22.5483	1
ENSG00000196372	ASB13	0.011582	42.1178	11
ENSG00000126003	PLAGL2	0.0115652	3.20573	9
ENSG00000137101	CD72	0.0115607	1.97198	48
ENSG00000164620	RELL2	0.0115584	1.9886	1
ENSG00000177363	LRRN4CL	0.0115499	0.120437	#N/A
ENSG00000169689	CENPX	0.0115488	41.0177	3
ENSG00000151136	BTBD11	0.0115467	0.317527	13
ENSG00000134597	RBMX2	0.0115367	5.8803	1
ENSG00000282780	TRBJ1-6	0.0115117	0.0468323	#N/A
ENSG00000125454	SLC25A19	0.0115027	2.29212	1
ENSG00000197674	OR51C1P	0.0115008	0.000597168	#N/A
ENSG00000093009	CDC45	0.0114969	0.866161	19
ENSG00000058091	CDK14	0.011476	4.64078	22
ENSG00000272636	DOC2B	0.0114733	0.621078	4
ENSG00000135472	FAIM2	0.0114726	0.118233	#N/A
ENSG00000007038	PRSS21	0.0114484	0.128773	#N/A
ENSG00000185069	KRT76	0.0114472	0.00289775	#N/A
ENSG00000162706	CADM3	0.0114157	0.326195	66
ENSG00000133398	MED10	0.0114032	17.0857	53
ENSG00000172468	HSFY1	0.0113764	0.000115177	#N/A
ENSG00000011258	MBTD1	0.0113576	4.39069	5
ENSG00000171102	OBP2B	0.0113493	0.00776239	#N/A
ENSG00000115598	IL1RL2	0.0113465	2.00274	4
ENSG00000124134	KCNS1	0.0113053	0.0227653	#N/A
ENSG00000196666	FAM180B	0.0112804	0.0398489	#N/A
ENSG00000124216	SNAI1	0.011276	4.08886	26
ENSG00000123143	PKN1	0.0112666	17.1598	1
ENSG00000006695	COX10	0.0112177	5.66233	1
ENSG00000187944	C2orf66	0.0112166	0.117631	#N/A
ENSG00000101442	ACTR5	0.0112157	5.25269	8
ENSG00000211805	TRAV24	0.0112033	0.0316734	#N/A
ENSG00000114541	FRMD4B	0.0112012	5.63719	26
ENSG00000071051	NCK2	0.0111662	6.55735	20
ENSG00000065325	GLP2R	0.0111622	0.564916	52
ENSG00000185250	PPIL6	0.0111617	0.105447	#N/A
ENSG00000187581	COX8C	0.0111478	0.158233	0
ENSG00000165409	TSHR	0.0111122	0.181808	0
ENSG00000152242	C18orf25	0.011076	4.16194	7
ENSG00000115556	PLCD4	0.0110544	0.824258	0
ENSG00000164588	HCN1	0.0110508	0.0128617	#N/A
ENSG00000160606	TLCD1	0.0110434	5.67081	1
ENSG00000135486	HNRNPA1	0.011041	81.8685	40
ENSG00000095303	PTGS1	0.0110282	1.25277	1
ENSG00000118231	CRYGD	0.011021	0.00550248	#N/A
ENSG00000101412	E2F1	0.0110109	1.61416	19
ENSG00000116106	EPHA4	0.0110023	0.360884	10
ENSG00000235710	RP5-1097F14.3	0.0109831	0.00230027	#N/A
ENSG00000204220	PFDN6	0.0109769	18.1365	41
ENSG00000167311	ART5	0.010958	0.203215	#N/A
ENSG00000092978	GPATCH2	0.0109331	1.40877	1
ENSG00000171793	CTPS1	0.0109321	17.6195	3
ENSG00000165496	RPL10L	0.0109174	0.0407813	#N/A
ENSG00000211834	TRAJ57	0.0108917	0.0195341	#N/A
ENSG00000214216	IQCJ	0.0108648	0.00142483	#N/A
ENSG00000168928	CTRB2	0.0108534	3.62992	67
ENSG00000182521	TBPL2	0.0108486	0.00475339	#N/A
ENSG00000149231	CCDC82	0.0108285	8.12451	9
ENSG00000147642	SYBU	0.0108227	16.9019	31
ENSG00000221947	XKR9	0.0108029	1.11554	0
ENSG00000198783	ZNF830	0.0107977	7.67711	1
ENSG00000116984	MTR	0.0107817	4.63421	36
ENSG00000179165	PXT1	0.0107648	0.0310602	#N/A
ENSG00000224586	GPX5	0.0107595	0.00507949	#N/A
ENSG00000135902	CHRND	0.0107564	0.0166195	#N/A
ENSG00000074071	MRPS34	0.0107529	62.1393	54
ENSG00000126705	AHDC1	0.0107433	5.23772	8
ENSG00000112782	CLIC5	0.0107239	0.144306	16
ENSG00000110848	CD69	0.0107048	3.7053	47
ENSG00000274933	TBC1D3I	0.0106989	0.00589674	#N/A
ENSG00000196917	HCAR1	0.0106796	0.0217193	#N/A
ENSG00000254647	INS	0.0106624	0.619915	67
ENSG00000115474	KCNJ13	0.0106618	0.0503467	#N/A
ENSG00000101000	PROCR	0.0106591	3.50878	20
ENSG00000106070	GRB10	0.0106481	12.4348	7
ENSG00000170381	SEMA3E	0.0106473	0.068211	#N/A
ENSG00000172771	EFCAB12	0.010643	2.2422	18
ENSG00000259207	ITGB3	0.0106364	1.59551	1
ENSG00000178015	GPR150	0.0106339	0.12396	#N/A
ENSG00000110047	EHD1	0.0106203	12.0474	1
ENSG00000158714	SLAMF8	0.0105761	1.04853	25
ENSG00000162419	GMEB1	0.0105359	1.80596	1
ENSG00000213265	TSGA13	0.0105359	0.00388396	#N/A
ENSG00000170561	IRX2	0.010532	0.0276037	#N/A
ENSG00000108309	RUNDC3A	0.0105268	0.214404	0
ENSG00000179615	OR2AP1	0.010525	0.00106346	#N/A
ENSG00000166930	MS4A5	0.0104766	0.00768496	#N/A
ENSG00000107021	TBC1D13	0.010463	11.5765	8
ENSG00000113916	BCL6	0.0104476	44.6179	21
ENSG00000007264	MATK	0.0104147	0.940301	46
ENSG00000060491	OGFR	0.0104116	29.8769	8
ENSG00000146205	ANO7	0.0104081	0.542134	41
ENSG00000197123	ZNF679	0.0103901	0.00123403	#N/A
ENSG00000175463	TBC1D10C	0.0103562	3.37119	51
ENSG00000169508	GPR183	0.0103464	2.72475	47
ENSG00000187672	ERC2	0.0103357	0.00866458	#N/A
ENSG00000176635	HORMAD2	0.0103265	0.850546	13
ENSG00000145824	CXCL14	0.0102752	25.2229	4
ENSG00000204970	PCDHA1	0.0102605	0.006564	#N/A
ENSG00000188269	OR7A5	0.0102523	0.00293788	#N/A
ENSG00000189186	DCAF8L2	0.0102215	0.00285192	#N/A
ENSG00000088002	SULT2B1	0.0102111	0.182209	69
ENSG00000180424	DEFB123	0.0102025	0.0488967	#N/A
ENSG00000105204	DYRK1B	0.0101833	4.14562	8
ENSG00000101193	GID8	0.0101819	17.7782	2
ENSG00000099381	SETD1A	0.0101785	8.01442	40
ENSG00000196526	AFAP1	0.0101783	0.661227	20
ENSG00000122042	UBL3	0.0101696	16.7703	14
ENSG00000115380	EFEMP1	0.0101406	8.55916	16
ENSG00000056972	TRAF3IP2	0.010121	2.24517	1
ENSG00000153303	FRMD1	0.0101095	0.129096	#N/A
ENSG00000237110	TAAR9	0.0101074	0.00129956	#N/A
ENSG00000167491	GATAD2A	0.0100561	12.7749	4
ENSG00000185689	C6orf201	0.0100525	0.954999	5
ENSG00000146555	SDK1	0.0100212	0.16662	10
ENSG00000160219	GAB3	0.00998218	1.26328	63
ENSG00000139537	CCDC65	0.00997329	0.637905	12
ENSG00000186723	OR10H1	0.00994466	0.00845965	#N/A
ENSG00000141682	PMAIP1	0.00989386	0.390523	47
ENSG00000184492	FOXD4L1	0.00989009	0.0720238	#N/A
ENSG00000088899	LZTS3	0.00988299	4.22699	5
ENSG00000101596	SMCHD1	0.00986393	5.16341	23
ENSG00000214063	TSPAN4	0.00985976	13.6814	3
ENSG00000116675	DNAJC6	0.00985811	0.300291	1
ENSG00000165617	DACT1	0.00984029	1.48075	30
ENSG00000185261	KIAA0825	0.00983628	0.197281	22
ENSG00000061938	TNK2	0.00982627	16.1857	6
ENSG00000196408	NOXO1	0.0098206	0.871542	#N/A
ENSG00000175265	GOLGA8A	0.00980139	6.75068	0
ENSG00000124593	RP11-298J23.10	0.00978788	9.0617	5
ENSG00000183862	CNGA2	0.00976554	0.00102824	#N/A
ENSG00000170322	NFRKB	0.00976427	7.34712	9
ENSG00000149554	CHEK1	0.00976234	0.762732	19
ENSG00000131143	COX4I1	0.00975905	107.173	18
ENSG00000181333	HEPHL1	0.00975711	0.0387599	#N/A
ENSG00000171680	PLEKHG5	0.0097547	1.40306	20
ENSG00000170788	DYDC1	0.00974511	0.0270134	#N/A
ENSG00000173200	PARP15	0.00974503	1.55179	5
ENSG00000120242	IFNA8	0.00974071	0.00162699	#N/A
ENSG00000111536	IL26	0.0097334	0.0123019	#N/A
ENSG00000149596	JPH2	0.00970438	0.20361	65
ENSG00000253251	CTC-534A2.2	0.00967796	1.6913	12
ENSG00000139405	RITA1	0.00964377	17.4864	11
ENSG00000164743	C8orf48	0.00963282	0.36116	22
ENSG00000169551	CT55	0.00956482	0.00553471	#N/A
ENSG00000167522	ANKRD11	0.00950378	5.89926	1
ENSG00000133302	SLF1	0.00949875	0.74841	2
ENSG00000226742	HSBP1L1	0.00949719	40.0449	5
ENSG00000113100	CDH9	0.00949623	0.00166354	#N/A
ENSG00000178950	GAK	0.00943318	24.2412	40
ENSG00000179051	RCC2	0.0094232	10.6598	4
ENSG00000131386	GALNT15	0.00941632	1.17604	27
ENSG00000250782	RP11-432M8.13	0.009415	0.000588053	#N/A
ENSG00000154721	JAM2	0.00940551	1.10148	20
ENSG00000146453	PNLDC1	0.00936326	0.634211	0
ENSG00000176978	DPP7	0.00935986	56.6616	18
ENSG00000185873	TMPRSS11B	0.00935498	0.0723808	#N/A
ENSG00000198049	AVPR1B	0.00934526	0.0055984	#N/A
ENSG00000089327	FXYD5	0.00933772	6.50101	43
ENSG00000162694	EXTL2	0.00932574	6.1025	7
ENSG00000187272	KRTAP9-8	0.00931746	0.00353779	#N/A
ENSG00000197576	HOXA4	0.00930287	0.683458	10
ENSG00000137843	PAK6	0.00929756	0.0780657	#N/A
ENSG00000204961	PCDHA9	0.00926508	0.00296603	#N/A
ENSG00000062370	ZNF112	0.00924428	1.02258	7
ENSG00000197901	SLC22A6	0.00924126	0.00622996	#N/A
ENSG00000224107	LINC00633	0.00923908	0.00207137	#N/A
ENSG00000160460	SPTBN4	0.00923581	0.294011	0
ENSG00000197183	NOL4L	0.00922287	2.70852	36
ENSG00000124233	SEMG1	0.00922168	0.0222661	#N/A
ENSG00000232113	RP11-360D2.1	0.00921657	0.00641942	#N/A
ENSG00000254598	CSNK2A3	0.0092135	0.105763	#N/A
ENSG00000154764	WNT7A	0.0091853	0.0213866	#N/A
ENSG00000136425	CIB2	0.00916475	0.55582	1
ENSG00000149269	PAK1	0.00914811	6.07755	3
ENSG00000166152	C16orf78	0.00914629	0.0118699	#N/A
ENSG00000083838	ZNF446	0.00910533	6.15704	21
ENSG00000172336	POP7	0.00907221	39.4072	1
ENSG00000161992	PRR35	0.00906079	0.0285997	#N/A
ENSG00000171195	MUC7	0.00904337	2.12947	0
ENSG00000112077	RHAG	0.00901178	0.243462	#N/A
ENSG00000124232	RBPJL	0.00900124	0.106379	#N/A
ENSG00000196460	RFX8	0.00899816	0.143902	0
ENSG00000050344	NFE2L3	0.00898126	3.55978	29
ENSG00000088836	SLC4A11	0.00895705	0.212271	43
ENSG00000167916	KRT24	0.00894086	0.0486379	#N/A
ENSG00000183770	FOXL2	0.0089297	0.021015	#N/A
ENSG00000143595	AQP10	0.00891723	0.0318083	#N/A
ENSG00000070182	SPTB	0.00891536	0.215639	71
ENSG00000083857	FAT1	0.00889138	5.50706	1
ENSG00000144285	SCN1A	0.00889019	0.00832604	#N/A
ENSG00000131409	LRRC4B	0.00882903	0.870521	30
ENSG00000075461	CACNG4	0.00878628	0.0421591	#N/A
ENSG00000155903	RASA2	0.00877305	3.29869	23
ENSG00000073536	NLE1	0.00876193	3.02973	4
ENSG00000112578	BYSL	0.00874969	7.77585	4
ENSG00000175879	HOXD8	0.00874498	0.0648773	#N/A
ENSG00000037474	NSUN2	0.00873249	30.6694	4
ENSG00000188992	LIPI	0.00872384	0.0103692	#N/A
ENSG00000187778	MCRS1	0.00869305	18.9563	37
ENSG00000069018	TRPC7	0.00869008	0.00354866	#N/A
ENSG00000086589	RBM22	0.00867295	14.4319	1
ENSG00000141371	C17orf64	0.008671	0.0407228	#N/A
ENSG00000099889	ARVCF	0.00866996	10.8539	6
ENSG00000127515	OR7A10	0.00864145	0.00173358	#N/A
ENSG00000280969	RPS4Y2	0.00862312	0.00740385	#N/A
ENSG00000211725	TRBV5-5	0.00861981	0.0291738	#N/A
ENSG00000101443	WFDC2	0.00860452	6.64855	12
ENSG00000131187	F12	0.00860351	386.326	13	Yes
ENSG00000225825	IGHD6-25	0.00859079	0.00950442	#N/A
ENSG00000184032	KRTAP20-2	0.00859079	0.000890708	#N/A
ENSG00000091181	IL5RA	0.00857724	0.0256424	#N/A
ENSG00000164659	KIAA1324L	0.00856854	0.380093	20
ENSG00000110987	BCL7A	0.00855541	3.34679	1
ENSG00000183605	SFXN4	0.00854695	22.9546	1
ENSG00000205327	OR6C68	0.00852984	0.00288558	#N/A
ENSG00000186329	TMEM212	0.00851479	0.00387425	#N/A
ENSG00000198090	KRTAP4-6	0.0084991	0.00969796	#N/A
ENSG00000233087	WTH3DI	0.00848057	0.0235907	#N/A
ENSG00000105143	SLC1A6	0.00847319	0.016292	#N/A
ENSG00000159388	BTG2	0.00846661	11.8943	47
ENSG00000196972	SMIM10L2B	0.00843648	0.914289	5
ENSG00000148602	LRIT1	0.00839741	0.00265035	#N/A
ENSG00000244234	GMCL1P1	0.00839043	0.0242824	#N/A
ENSG00000198003	CCDC151	0.00832782	0.544688	8
ENSG00000157800	SLC37A3	0.00828867	4.3378	4
ENSG00000136155	SCEL	0.0082726	0.105066	#N/A
ENSG00000187616	TMEM8C	0.00826884	0.0359388	#N/A
ENSG00000149548	CCDC15	0.00825605	0.576731	19
ENSG00000165521	EML5	0.00822727	0.0530259	#N/A
ENSG00000283434	RP11-249L12.1	0.00822698	0.00292162	#N/A
ENSG00000168830	HTR1E	0.00822494	0.00448057	#N/A
ENSG00000125533	BHLHE23	0.00819897	0.00847761	#N/A
ENSG00000189325	C6orf222	0.00818461	0.00991691	#N/A
ENSG00000156239	N6AMT1	0.00815977	2.67004	7
ENSG00000142039	CCDC97	0.00815964	6.84503	29
ENSG00000178726	THBD	0.00805435	6.36753	1
ENSG00000225697	SLC26A6	0.00800525	8.20693	8
ENSG00000173302	GPR148	0.00799898	0.00137221	#N/A
ENSG00000256812	CAPNS2	0.00791558	0.074772	#N/A
ENSG00000171840	NINJ2	0.00783189	6.42341	1
ENSG00000232125	DYTN	0.00782651	0.00408133	#N/A
ENSG00000154545	MAGED4	0.00782504	0.00277381	#N/A
ENSG00000107242	PIP5K1B	0.00781308	0.143365	16
ENSG00000135931	ARMC9	0.0077794	0.385928	1
ENSG00000241697	TMEFF1	0.00776989	0.415249	44
ENSG00000196772	OR14A16	0.00776589	0.00179836	#N/A
ENSG00000176679	TGIF2LY	0.00776396	0.0019373	#N/A
ENSG00000103355	PRSS33	0.0077183	0.0135056	#N/A
ENSG00000153237	CCDC148	0.00771008	0.125279	13
ENSG00000177169	ULK1	0.00765068	30.319	8
ENSG00000205328	OR6C65	0.00763993	0.00296252	#N/A
ENSG00000162714	ZNF496	0.00762557	1.95811	36
ENSG00000229183	PGA4	0.00762283	0.0109955	#N/A
ENSG00000204822	MRPL53	0.00760966	6.28753	6
ENSG00000110104	CCDC86	0.0076014	8.43074	4
ENSG00000175697	GPR156	0.00759952	0.0124541	#N/A
ENSG00000196578	OR5AC2	0.0075673	0.00210102	#N/A
ENSG00000116996	ZP4	0.00756599	0.000956261	#N/A
ENSG00000214756	METTL12	0.0075435	1.46771	40
ENSG00000243335	KCTD7	0.00753872	2.21645	7
ENSG00000173041	ZNF680	0.00749324	4.39936	5
ENSG00000163605	PPP4R2	0.00746144	16.3123	44
ENSG00000125447	GGA3	0.00745876	14.0025	29
ENSG00000268940	CT45A1	0.0074489	0.00237288	#N/A
ENSG00000184524	CEND1	0.00742568	0.291613	8
ENSG00000183571	PGPEP1L	0.00732645	0.0136791	#N/A
ENSG00000118492	ADGB	0.00730587	0.00230931	#N/A
ENSG00000254737	OR10G4	0.0072541	0.00437075	#N/A
ENSG00000132485	ZRANB2	0.00723913	21.0447	7
ENSG00000105492	SIGLEC6	0.00722819	0.0460317	#N/A
ENSG00000139269	INHBE	0.0072271	88.8929	12	Yes
ENSG00000120694	HSPH1	0.00718188	20.2744	1
ENSG00000177462	OR2T8	0.00717372	0.0105087	#N/A
ENSG00000127588	GNG13	0.00716486	0.0171953	#N/A
ENSG00000080298	RFX3	0.00715692	0.461	10
ENSG00000173947	PIFO	0.00714441	0.0300997	#N/A
ENSG00000105289	TJP3	0.00712585	6.7252	1
ENSG00000204936	CD177	0.00712566	1.66962	49
ENSG00000197355	UAP1L1	0.00711087	2.7149	20
ENSG00000138074	SLC5A6	0.0070909	114.41	21
ENSG00000109943	CRTAM	0.00708334	0.198073	51
ENSG00000229637	PRAC2	0.00707755	0.00611642	#N/A
ENSG00000138039	LHCGR	0.0070731	0.00486649	#N/A
ENSG00000167371	PRRT2	0.00705627	1.32743	16
ENSG00000269526	ERVV-1	0.0070477	0.00539319	#N/A
ENSG00000139154	AEBP2	0.00704568	3.38486	23
ENSG00000112242	E2F3	0.00702434	2.5826	4
ENSG00000046774	MAGEC2	0.00701821	0.0105159	#N/A
ENSG00000189319	FAM53B	0.00701037	2.80919	8
ENSG00000188389	PDCD1	0.00700848	0.340117	51
ENSG00000105649	RAB3A	0.007006	2.52434	0
ENSG00000136918	WDR38	0.00697243	0.0237644	#N/A
ENSG00000203756	TMEM244	0.00697091	0.00518518	#N/A
ENSG00000133124	IRS4	0.00694954	0.00677829	#N/A
ENSG00000182631	RXFP3	0.00688493	0.00295565	#N/A
ENSG00000182308	DCAF4L1	0.00685816	0.38744	29
ENSG00000153006	SREK1IP1	0.00682567	2.7546	22
ENSG00000205978	NYNRIN	0.00681639	2.68138	5
ENSG00000139117	CPNE8	0.00680903	6.67931	4
ENSG00000075292	ZNF638	0.00679731	14.9691	6
ENSG00000139083	ETV6	0.00678468	5.91836	35
ENSG00000159445	THEM4	0.00677263	8.74785	29
ENSG00000100604	CHGA	0.00673361	0.269263	0
ENSG00000122644	ARL4A	0.00667964	3.64971	1
ENSG00000100139	MICALL1	0.00667963	4.45249	1
ENSG00000279301	OR2T11	0.00664633	0.00132863	#N/A
ENSG00000003249	DBNDD1	0.00658882	2.48166	3
ENSG00000171459	OR1L6	0.00657366	0.00293142	#N/A
ENSG00000257335	MGAM	0.00652297	0.359226	49
ENSG00000276203	ANKRD20A3	0.00651893	0.000801633	#N/A
ENSG00000164463	CREBRF	0.00651875	4.94871	7
ENSG00000174792	C4orf26	0.00651039	0.0393546	#N/A
ENSG00000275356	C7orf77	0.00649374	0.029197	#N/A
ENSG00000162733	DDR2	0.00649138	1.80677	1
ENSG00000186393	KRT26	0.00646694	0.00526058	#N/A
ENSG00000239590	OR1J4	0.00646495	0.00615314	#N/A
ENSG00000148985	PGAP2	0.00646321	13.7893	5
ENSG00000103275	UBE2I	0.0064554	10.4443	1
ENSG00000124678	TCP11	0.00644463	0.0820129	#N/A
ENSG00000261739	GOLGA8S	0.00640756	0.0274818	#N/A
ENSG00000166793	YPEL4	0.00640326	0.478349	8
ENSG00000243910	TUBA4B	0.00639973	0.2758	19
ENSG00000186790	FOXE3	0.00639482	0.0308454	#N/A
ENSG00000148334	PTGES2	0.00635996	23.6552	41
ENSG00000187242	KRT12	0.00632713	0.0100092	#N/A
ENSG00000116981	NT5C1A	0.00630328	0.0150849	#N/A
ENSG00000142661	MYOM3	0.00629267	0.0741579	#N/A
ENSG00000085514	PILRA	0.00625941	4.13756	0
ENSG00000107815	TWNK	0.00623756	4.41466	4
ENSG00000102119	EMD	0.0061683	36.4122	1
ENSG00000166106	ADAMTS15	0.00615895	0.414829	33
ENSG00000136213	CHST12	0.00614623	1.10196	29
ENSG00000118620	ZNF430	0.00614147	0.243256	20
ENSG00000211809	TRAV27	0.00613941	0.04171	#N/A
ENSG00000196224	KRTAP5-3	0.00612534	0.0106834	#N/A
ENSG00000161270	NPHS1	0.00611689	0.0112816	#N/A
ENSG00000186118	TEX38	0.00609982	0.075214	#N/A
ENSG00000166596	CFAP52	0.00609859	0.10509	#N/A
ENSG00000115649	CNPPD1	0.00608963	28.2479	3
ENSG00000184216	IRAK1	0.00607129	33.5817	1
ENSG00000267534	S1PR2	0.00605911	4.28756	4
ENSG00000187189	TSPYL4	0.00605407	6.62334	5
ENSG00000127564	PKMYT1	0.00605029	0.743152	19
ENSG00000243073	PRAMEF4	0.00602946	0.0323886	#N/A
ENSG00000100982	PCIF1	0.00602813	11.015	1
ENSG00000180481	GLIPR1L2	0.00601279	0.254786	5
ENSG00000171858	RPS21	0.00598618	146.028	50
ENSG00000168447	SCNN1B	0.00597364	0.111697	#N/A
ENSG00000163492	CCDC141	0.00595159	0.0422538	#N/A
ENSG00000256713	PGA5	0.0059447	0.792616	0
ENSG00000198929	NOS1AP	0.00594173	1.47248	2
ENSG00000172410	INSL5	0.00593361	0.0159642	#N/A
ENSG00000134152	KATNBL1	0.00592322	3.72454	7
ENSG00000125966	MMP24	0.00586986	0.399915	2
ENSG00000113296	THBS4	0.00586482	0.190771	0
ENSG00000204979	MS4A13	0.0058478	0.00165637	#N/A
ENSG00000186812	ZNF397	0.00580642	3.92458	7
ENSG00000146242	TPBG	0.00578947	0.54816	20
ENSG00000184905	TCEAL2	0.00578706	0.279454	66
ENSG00000114790	ARHGEF26	0.00578616	15.6456	11
ENSG00000137494	ANKRD42	0.0057784	1.58459	1
ENSG00000239388	ASB14	0.00576994	0.295716	36
ENSG00000115318	LOXL3	0.00574822	0.935018	33
ENSG00000154645	CHODL	0.00573985	0.0256627	#N/A
ENSG00000140511	HAPLN3	0.00573125	0.885114	26
ENSG00000162482	AKR7A3	0.00571155	80.2823	13
ENSG00000188130	MAPK12	0.00569497	1.09346	8
ENSG00000128191	DGCR8	0.00569016	12.6429	9
ENSG00000137273	FOXF2	0.00568765	0.103815	#N/A
ENSG00000106125	MINDY4	0.00558525	2.07995	1
ENSG00000184814	PRR23B	0.00558275	0.00138912	#N/A
ENSG00000184922	FMNL1	0.00558157	5.27624	63
ENSG00000273111	LYPD4	0.00557694	0.0301496	#N/A
ENSG00000124839	RAB17	0.00554866	87.5338	11
ENSG00000082196	C1QTNF3	0.00552919	3.98151	6
ENSG00000137809	ITGA11	0.00552466	0.454556	10
ENSG00000147905	ZCCHC7	0.00550749	3.69182	1
ENSG00000213401	MAGEA12	0.00549887	0.0044389	#N/A
ENSG00000125788	DEFB126	0.0054987	0.00225429	#N/A
ENSG00000177324	BEND2	0.00549596	0.00819018	#N/A
ENSG00000160185	UBASH3A	0.00546583	0.279711	51
ENSG00000063515	GSC2	0.00546002	0.00820803	#N/A
ENSG00000037637	FBXO42	0.00541894	3.61412	1
ENSG00000198354	DCAF12L2	0.00541854	0.00851371	#N/A
ENSG00000114796	KLHL24	0.0054145	7.2816	7
ENSG00000205927	OLIG2	0.00541319	0.0128525	#N/A
ENSG00000145920	CPLX2	0.00538522	0.109037	#N/A
ENSG00000188981	MSANTD1	0.00534307	0.159217	6
ENSG00000163281	GNPDA2	0.00533796	1.02278	9
ENSG00000006740	ARHGAP44	0.00533497	0.649489	10
ENSG00000176547	OR4C3	0.00529952	0.00184593	#N/A
ENSG00000124227	ANKRD60	0.00529098	0.00459894	#N/A
ENSG00000139746	RBM26	0.00527749	8.03401	36
ENSG00000107105	ELAVL2	0.00524783	0.00812625	#N/A
ENSG00000188026	RILPL1	0.00524397	1.80957	8
ENSG00000101435	CST9L	0.00515765	0.0285481	#N/A
ENSG00000145358	DDIT4L	0.00514612	0.279347	30
ENSG00000179455	MKRN3	0.00514074	0.032874	#N/A
ENSG00000180919	OR56B4	0.00512108	0.044429	#N/A
ENSG00000071564	TCF3	0.00511112	5.76	37
ENSG00000172137	CALB2	0.00510294	0.149128	0
ENSG00000265763	ZNF488	0.00508953	0.0303468	#N/A
ENSG00000004848	ARX	0.00505295	0.0136037	#N/A
ENSG00000137343	ATAT1	0.00503987	4.7053	29
ENSG00000189120	SP6	0.0050102	0.0678509	#N/A
ENSG00000103489	XYLT1	0.00500721	0.24972	20
ENSG00000088682	COQ9	0.00498968	53.9844	3
ENSG00000204065	TCEAL5	0.00497692	0.0856842	#N/A
ENSG00000155761	SPAG17	0.00494032	0.0282421	#N/A
ENSG00000172301	COPRS	0.00493656	28.9351	18
ENSG00000170370	EMX2	0.00487408	0.0458857	#N/A
ENSG00000163938	GNL3	0.00487386	39.9585	4
ENSG00000240583	AQP1	0.00487198	14.8621	42
ENSG00000184923	NUTM2A	0.00486969	0.155902	0
ENSG00000145861	C1QTNF2	0.00486144	0.364293	52
ENSG00000253506	NACA2	0.00485538	0.276673	0
ENSG00000106665	CLIP2	0.00485238	2.41849	1
ENSG00000166049	PASD1	0.00481663	0.00694974	#N/A
ENSG00000175325	PROP1	0.00479265	0.00833544	#N/A
ENSG00000100234	TIMP3	0.00475719	29.7565	20
ENSG00000175220	ARHGAP1	0.0047529	32.6937	1
ENSG00000160345	C9orf116	0.00473423	1.44021	1
ENSG00000148408	CACNA1B	0.00471656	0.0173203	#N/A
ENSG00000128610	FEZF1	0.00469446	0.00484259	#N/A
ENSG00000100379	KCTD17	0.00468773	2.12347	33
ENSG00000157322	CLEC18A	0.00468614	0.106842	#N/A
ENSG00000116213	WRAP73	0.00463058	8.85515	37
ENSG00000156515	HK1	0.00462734	3.94622	33
ENSG00000165655	ZNF503	0.00460376	5.92783	56
ENSG00000187021	PNLIPRP1	0.00459853	0.371952	67
ENSG00000105549	THEG	0.00458795	0.0114538	#N/A
ENSG00000213190	MLLT11	0.004576	1.60965	2
ENSG00000100151	PICK1	0.00454402	16.3176	1
ENSG00000142556	ZNF614	0.00450845	1.03562	23
ENSG00000143768	LEFTY2	0.00449774	0.0453919	#N/A
ENSG00000138639	ARHGAP24	0.00448764	1.28579	30
ENSG00000132704	FCRL2	0.00446709	0.269247	59
ENSG00000283039	KLF18	0.00442966	0.000458124	#N/A
ENSG00000215113	CXorf49B	0.00441616	0.00148106	#N/A
ENSG00000188396	TCTEX1D4	0.00441264	0.42634	0
ENSG00000171105	INSR	0.00439575	24.9227	1
ENSG00000109132	PHOX2B	0.0043871	0.00255661	#N/A
ENSG00000213921	LEUTX	0.00435962	0.00108721	#N/A
ENSG00000145808	ADAMTS19	0.00434216	0.00456469	#N/A
ENSG00000124788	ATXN1	0.0043398	2.77714	7
ENSG00000154975	CA10	0.00431481	0.01726	#N/A
ENSG00000184384	MAML2	0.00429675	0.71534	10
ENSG00000101977	MCF2	0.00427605	0.105821	#N/A
ENSG00000132872	SYT4	0.00427357	0.0390573	#N/A
ENSG00000204779	FOXD4L5	0.00426912	0.00550463	#N/A
ENSG00000214309	MBLAC1	0.00424569	1.53846	18
ENSG00000121570	DPPA4	0.00424327	0.332483	13
ENSG00000198739	LRRTM3	0.00424136	0.019813	#N/A
ENSG00000181778	TMEM252	0.00423589	0.175882	#N/A
ENSG00000169621	APLF	0.00422399	0.542786	5
ENSG00000227868	C1orf234	0.00422133	0.0842812	#N/A
ENSG00000124104	SNX21	0.00420825	5.6549	6
ENSG00000119919	NKX2-3	0.00420579	0.0311805	#N/A
ENSG00000119915	ELOVL3	0.0041988	0.0616577	#N/A
ENSG00000203952	CCDC160	0.00419543	0.0281889	#N/A
ENSG00000262152	LINC00514	0.00419497	0.00142301	#N/A
ENSG00000172940	SLC22A13	0.00418983	0.0647385	#N/A
ENSG00000177853	ZNF518A	0.00416697	4.12063	7
ENSG00000198729	PPP1R14C	0.00416457	0.0732022	#N/A
ENSG00000152969	JAKMIP1	0.0041458	0.145479	51
ENSG00000198792	TMEM184B	0.00412596	9.50385	1
ENSG00000154229	PRKCA	0.00412426	4.62633	9
ENSG00000077454	LRCH4	0.0041049	26.709	29
ENSG00000165091	TMC1	0.00406617	0.0107051	#N/A
ENSG00000012211	PRICKLE3	0.00406612	3.60315	1
ENSG00000117281	CD160	0.00405577	0.542858	46
ENSG00000157064	NMNAT2	0.00404374	0.0597913	#N/A
ENSG00000184828	ZBTB7C	0.00403324	0.411202	1
ENSG00000132639	SNAP25	0.00403106	0.835502	0
ENSG00000215203	GRXCR1	0.00402703	0.00154257	#N/A
ENSG00000114853	ZBTB47	0.00401345	4.22016	1
ENSG00000162761	LMX1A	0.00391597	0.0392835	#N/A
ENSG00000184345	IQCF2	0.00389829	0.0181908	#N/A
ENSG00000115263	GCG	0.00389359	0.0598222	#N/A
ENSG00000143110	C1orf162	0.00388002	6.21781	25
ENSG00000165462	PHOX2A	0.00387771	0.0088162	#N/A
ENSG00000184344	GDF3	0.00386248	0.0138815	#N/A
ENSG00000107929	LARP4B	0.00384594	6.41953	1
ENSG00000176749	CDK5R1	0.00384403	0.688257	8
ENSG00000108509	CAMTA2	0.0038364	14.9839	1
ENSG00000204580	DDR1	0.00382484	2.10208	10
ENSG00000104814	MAP4K1	0.00378705	1.79244	51
ENSG00000188771	PLET1	0.00375011	0.0282736	#N/A
ENSG00000263353	PPIAL4A	0.00372972	0.0100064	#N/A
ENSG00000095319	NUP188	0.0037191	7.06526	1
ENSG00000187513	GJA4	0.00369003	11.8231	1
ENSG00000253293	HOXA10	0.00368074	0.0370906	#N/A
ENSG00000170967	DDI1	0.00367062	0.00950574	#N/A
ENSG00000164326	CARTPT	0.00364951	0.0393646	#N/A
ENSG00000204849	SPATA31A1	0.00363363	0.00310595	#N/A
ENSG00000105220	GPI	0.00362814	90.0597	1
ENSG00000256892	MTRNR2L7	0.00360032	0.000543761	#N/A
ENSG00000236170	IGHD1-1	0.00355941	0.0154071	#N/A
ENSG00000143851	PTPN7	0.00353769	0.839744	51
ENSG00000059588	TARBP1	0.00351717	4.16823	9
ENSG00000074356	NCBP3	0.00351689	4.37294	7
ENSG00000141384	TAF4B	0.00347542	0.163786	33
ENSG00000154222	CC2D1B	0.00346863	8.91675	37
ENSG00000100802	C14orf93	0.00345957	2.44649	6
ENSG00000138587	MNS1	0.00343331	0.543089	19
ENSG00000126001	CEP250	0.00341385	1.67614	8
ENSG00000283439	RP11-104H15.12	0.00338804	0.0214232	#N/A
ENSG00000187535	IFT140	0.0033849	2.75533	6
ENSG00000174460	ZCCHC12	0.003355	0.0849905	#N/A
ENSG00000172572	PDE3A	0.00332906	0.891816	10
ENSG00000139946	PELI2	0.00331905	1.16078	55
ENSG00000125780	TGM3	0.00328093	0.59815	1
ENSG00000182070	OR52A1	0.0032665	0.00118438	#N/A
ENSG00000163421	PROK2	0.00326573	1.5683	47
ENSG00000167861	HID1	0.00326569	3.49144	33
ENSG00000064995	TAF11	0.00322121	20.6839	1
ENSG00000204618	RNF39	0.00322032	0.227844	16
ENSG00000128652	HOXD3	0.00320721	0.0275064	#N/A
ENSG00000162722	TRIM58	0.00316876	0.194061	#N/A
ENSG00000127252	HRASLS	0.00315953	0.0967223	#N/A
ENSG00000106483	SFRP4	0.00311075	0.494451	16
ENSG00000275791	TRBV10-3	0.00304348	0.0973054	#N/A
ENSG00000197079	KRT35	0.00302774	0.0140047	#N/A
ENSG00000244588	RAD21L1	0.0030232	0.00577835	#N/A
ENSG00000183060	LYSMD4	0.00300528	3.1805	1
ENSG00000095777	MYO3A	0.00300097	0.03432	#N/A
ENSG00000139800	ZIC5	0.00291643	0.00777339	#N/A
ENSG00000204071	TCEAL6	0.00290173	0.0525949	#N/A
ENSG00000205359	SLCO6A1	0.00285722	0.00623794	#N/A
ENSG00000159079	C21orf59	0.00284291	12.9221	1
ENSG00000268629	TEX13A	0.00283388	0.00404274	#N/A
ENSG00000143006	DMRTB1	0.00282555	0.0195783	#N/A
ENSG00000018189	RUFY3	0.0028141	9.32544	4
ENSG00000147588	PMP2	0.00274951	0.160794	#N/A
ENSG00000170180	GYPA	0.00271897	0.173156	#N/A
ENSG00000159958	TNFRSF13C	0.00269457	0.255703	59
ENSG00000157036	EXOG	0.00269266	2.21673	1
ENSG00000164164	OTUD4	0.00267578	9.19707	4
ENSG00000181958	OR4A15	0.00267089	0.00225969	#N/A
ENSG00000171501	OR1N2	0.00266298	0.00451695	#N/A
ENSG00000166884	OR4D6	0.00262646	0.00495062	#N/A
ENSG00000140459	CYP11A1	0.00262294	2.43099	3
ENSG00000159147	DONSON	0.00262121	7.03515	1
ENSG00000180483	DEFB119	0.00260131	0.076818	#N/A
ENSG00000183434	TFDP3	0.00253888	0.000825735	#N/A
ENSG00000188408	MAGEB5	0.00253821	0.00184071	#N/A
ENSG00000149489	ROM1	0.0025165	3.51782	21
ENSG00000211898	IGHD	0.0025164	2.43664	24
ENSG00000153944	MSI2	0.00251213	3.72021	1
ENSG00000167723	TRPV3	0.00249693	0.850535	0
ENSG00000179709	NLRP8	0.00248996	0.00252338	#N/A
ENSG00000175305	CCNE2	0.00247677	0.52388	19
ENSG00000126860	EVI2A	0.00246299	1.22465	39
ENSG00000205143	ARID3C	0.00245865	4.21863	38	Yes
ENSG00000168269	FOXI1	0.0024555	0.00532633	#N/A
ENSG00000236398	TAS2R39	0.0024459	0.00149544	#N/A
ENSG00000134294	SLC38A2	0.00240714	106.732	1
ENSG00000182747	SLC35D3	0.00239368	0.00525706	#N/A
ENSG00000280204	OR1S1	0.00236496	0.00594239	#N/A
ENSG00000123576	ESX1	0.00235819	0.00391265	#N/A
ENSG00000112273	HDGFL1	0.00234371	0.0255852	#N/A
ENSG00000168754	FAM178B	0.00231103	0.0308992	#N/A
ENSG00000132692	BCAN	0.00230006	0.0695584	#N/A
ENSG00000242372	EIF6	0.00229275	87.366	1
ENSG00000261236	BOP1	0.0022308	13.4671	4
ENSG00000253409	TRBV7-4	0.00219207	0.0337388	#N/A
ENSG00000170545	SMAGP	0.00217918	2.69642	1
ENSG00000168795	ZBTB5	0.00217316	9.63212	7
ENSG00000166448	TMEM130	0.00217192	0.0854632	#N/A
ENSG00000113971	NPHP3	0.00213064	5.84524	9
ENSG00000179855	GIPC3	0.00211704	1.19415	33
ENSG00000160298	C21orf58	0.0021169	0.88903	19
ENSG00000213185	FAM24B	0.002102	0.278146	8
ENSG00000118971	CCND2	0.00210004	1.43338	16
ENSG00000125740	FOSB	0.00208992	6.82925	47
ENSG00000185775	SPATA31A6	0.00208194	0.00201596	#N/A
ENSG00000237489	LINC00959	0.00207978	1.17362	5
ENSG00000164920	OSR2	0.00205848	0.138434	#N/A
ENSG00000135824	RGS8	0.0020575	0.0117481	#N/A
ENSG00000134812	GIF	0.00200794	0.141093	#N/A
ENSG00000141644	MBD1	0.00197037	16.7208	29
ENSG00000164049	FBXW12	0.00195797	0.124829	0
ENSG00000185909	KLHDC8B	0.00195593	11.6134	8
ENSG00000104626	ERI1	0.00193824	2.36109	53
ENSG00000105278	ZFR2	0.00193337	0.030816	#N/A
ENSG00000137073	UBAP2	0.0019143	6.19164	36
ENSG00000137288	UQCC2	0.00189924	17.9758	18
ENSG00000204231	RXRB	0.00189772	28.73	6
ENSG00000205045	SLFN12L	0.00189262	0.234348	46
ENSG00000187135	VSTM2B	0.00186862	0.0185771	#N/A
ENSG00000280314	OR8K3	0.00184569	0.000682566	#N/A
ENSG00000184148	SPRR4	0.00182701	0.0224168	#N/A
ENSG00000146938	NLGN4X	0.00182593	0.432998	57
ENSG00000145335	SNCA	0.00179812	0.412082	71
ENSG00000163519	TRAT1	0.00179636	0.221758	59
ENSG00000109832	DDX25	0.00177723	0.049196	#N/A
ENSG00000080511	RDH8	0.00176268	0.0223149	#N/A
ENSG00000108518	PFN1	0.00174963	241.989	1
ENSG00000197061	HIST1H4C	0.00174594	0.218359	0
ENSG00000115590	IL1R2	0.00173992	5.08384	1
ENSG00000181027	FKRP	0.0017376	4.82127	4
ENSG00000163217	BMP10	0.00169417	1.4185	55
ENSG00000184599	FAM19A3	0.00169335	0.0178152	#N/A
ENSG00000186281	GPAT2	0.00167388	0.61588	10
ENSG00000186638	KIF24	0.00167063	0.22441	19
ENSG00000183160	TMEM119	0.00165821	0.451786	16
ENSG00000203740	METTL11B	0.00164863	0.000932389	#N/A
ENSG00000105662	CRTC1	0.00163712	3.76893	29
ENSG00000143393	PI4KB	0.00158015	16.9682	9
ENSG00000204518	AADACL4	0.00157064	0.00895018	#N/A
ENSG00000175202	HIGD2B	0.00156716	0.0160759	#N/A
ENSG00000108669	CYTH1	0.00155838	19.3525	6
ENSG00000033867	SLC4A7	0.00155471	1.52192	4
ENSG00000196420	S100A5	0.00154643	0.0137614	#N/A
ENSG00000121931	LRIF1	0.00153205	7.59896	12
ENSG00000121053	EPX	0.0015199	0.0951676	#N/A
ENSG00000129009	ISLR	0.00150711	4.96862	30
ENSG00000120896	SORBS3	0.0015002	39.1719	5
ENSG00000183621	ZNF438	0.00149811	2.22901	1
ENSG00000111266	DUSP16	0.00149128	23.2074	1
ENSG00000159176	CSRP1	0.00147604	53.4582	3
ENSG00000166173	LARP6	0.00146714	1.70937	1
ENSG00000122025	FLT3	0.00145087	0.123981	#N/A
ENSG00000146457	WTAP	0.0014464	15.4816	31
ENSG00000276119	OR13C2	0.00143016	0.00702385	#N/A
ENSG00000240021	TEX35	0.00141144	0.0140649	#N/A
ENSG00000250423	KIAA1210	0.00138358	0.0131179	#N/A
ENSG00000156564	LRFN2	0.00135027	0.0125713	#N/A
ENSG00000152457	DCLRE1C	0.001333	0.57211	8
ENSG00000181218	HIST3H2A	0.00133201	0.734573	47
ENSG00000081051	AFP	0.00128362	1.71173	13	Yes
ENSG00000176842	IRX5	0.00127768	0.0254578	#N/A
ENSG00000236027	PATE3	0.00123141	0.0013385	#N/A
ENSG00000106123	EPHB6	0.00120756	2.28913	10
ENSG00000156150	ALX3	0.00119966	0.00419062	#N/A
ENSG00000106689	LHX2	0.00119336	2.67025	52
ENSG00000136834	OR1J1	0.00110948	0.00693106	#N/A
ENSG00000099942	CRKL	0.00108969	22.9122	34
ENSG00000135919	SERPINE2	0.00106894	3.28507	10
ENSG00000123307	NEUROD4	0.000989386	0.00452038	#N/A
ENSG00000169116	PARM1	0.00094472	0.896421	16
ENSG00000122728	TAF1L	0.00092374	0.00708688	#N/A
ENSG00000206262	FOXL2NB	0.000904826	0.0194307	#N/A
ENSG00000115526	CHST10	0.000896465	0.427777	10
ENSG00000017483	SLC38A5	0.000885988	0.507464	33
ENSG00000162951	LRRTM1	0.000798558	0.115037	#N/A
ENSG00000166928	MS4A14	0.000786341	1.12855	39
ENSG00000162520	SYNC	0.000784255	0.173405	10
ENSG00000064490	RFXANK	0.000772425	10.952	18
ENSG00000183773	AIFM3	0.000770303	0.571414	8
ENSG00000116017	ARID3A	0.000727516	1.4846	4
ENSG00000166435	XRRA1	0.000707389	2.78805	12
ENSG00000185070	FLRT2	0.000661882	0.204499	16
ENSG00000155749	ALS2CR12	0.000610346	0.380584	23
ENSG00000204869	IGFL4	0.000600199	0.0347658	#N/A
ENSG00000146410	MTFR2	0.000597234	0.255753	19
ENSG00000157870	FAM213B	0.000594782	5.93952	1
ENSG00000168237	GLYCTK	0.000593519	194.989	5	Yes
ENSG00000204640	NMS	0.000591046	0.000350088	#N/A
ENSG00000221840	OR4A5	0.000591046	0.00035823	#N/A
ENSG00000240432	KRTAP13-3	0.000591046	0.000482301	#N/A
ENSG00000183654	2011-03-01	0.000582716	0.0150606	#N/A
ENSG00000155511	GRIA1	0.000572734	0.030535	#N/A
ENSG00000172716	SLFN11	0.000558355	2.42	20
ENSG00000128709	HOXD9	0.000550401	0.0819484	#N/A
ENSG00000078399	HOXA9	0.000550369	0.0614044	#N/A
ENSG00000189401	OTUD6A	0.000548638	0.00437235	#N/A
ENSG00000181904	C5orf24	0.000540413	15.4854	17
ENSG00000104371	DKK4	0.000534554	0.139341	#N/A
ENSG00000113327	GABRG2	0.000507423	0.00334249	#N/A
ENSG00000155666	KDM8	0.000500581	42.0945	5	Yes
ENSG00000206422	LRRC30	0.000498142	0.00162119	#N/A
ENSG00000066117	SMARCD1	0.000491563	13.1105	29
ENSG00000072134	EPN2	0.000462762	2.57308	8
ENSG00000119042	SATB2	0.00042324	1.56479	22
ENSG00000100450	GZMH	0.00040125	1.78965	46
ENSG00000107937	GTPBP4	0.000396363	7.28979	4
ENSG00000196832	OR11G2	0.000372607	0.00176947	#N/A
ENSG00000131737	KRT34	0.000345247	0.0129968	#N/A
ENSG00000221858	OR2A12	0.000335779	0.00293261	#N/A
ENSG00000010626	LRRC23	0.000299363	1.51558	3
ENSG00000122592	HOXA7	0.000294589	0.0134337	#N/A
ENSG00000062716	VMP1	0.00028943	31.5768	26
ENSG00000182674	KCNB2	0.000274887	0.00337878	#N/A
ENSG00000140478	GOLGA6D	0.000268819	0.0189348	#N/A
ENSG00000180386	KRTAP9-7	0.000266944	0.00226487	#N/A
ENSG00000163157	TMOD4	0.000263348	0.17279	0
ENSG00000239887	C1orf226	0.000233113	16.1955	2
ENSG00000276966	HIST1H4E	0.000215809	0.832234	75
ENSG00000183255	PTTG1IP	0.000192528	77.5098	1
ENSG00000276405	TRBV13	0.000165201	0.0798818	#N/A
ENSG00000181722	ZBTB20	0.000160358	0.276652	0
ENSG00000169184	MN1	0.000159315	0.335856	16
ENSG00000185177	ZNF479	0.000144847	0.00304463	#N/A
ENSG00000163705	FANCD2OS	0.000123756	0.0144685	#N/A
ENSG00000162882	HAAO	0.000117954	177.871	38	Yes
ENSG00000179751	SYCN	0.000109591	1.39355	67
ENSG00000136059	VILL	0.00010522	0.969923	10
ENSG00000101901	ALG13	9.13184e-05	6.04087	36
ENSG00000178445	GLDC	8.28598e-05	43.1608	3	Yes
ENSG00000088970	KIZ	7.45986e-05	4.07991	6
ENSG00000147036	LANCL3	7.23297e-05	0.0122701	#N/A
ENSG00000120662	MTRF1	6.94046e-05	4.22114	7
ENSG00000069764	PLA2G10	6.8659e-05	0.037309	#N/A
ENSG00000145214	DGKQ	5.42307e-05	6.32693	1
ENSG00000130684	ZNF337	4.52345e-05	2.99106	29
ENSG00000120913	PDLIM2	2.61432e-05	7.71521	13
ENSG00000174177	CTU2	1.06548e-05	6.62673	4
ENSG00000188803	SHISA6	6.28404e-06	0.00724297	#N/A
ENSG00000124490	CRISP2	-8.40448e-06	0.143678	#N/A
ENSG00000204019	CT83	-1.15588e-05	0.0141785	#N/A
ENSG00000172188	OR4C11	-4.35453e-05	0.000319115	#N/A
ENSG00000181609	OR52D1	-4.95196e-05	0.0183742	#N/A
ENSG00000162078	ZG16B	-5.40692e-05	1.45135	0
ENSG00000172765	TMCC1	-5.63348e-05	8.32599	34
ENSG00000188186	LAMTOR4	-8.08972e-05	33.6527	18
ENSG00000106268	NUDT1	-9.02498e-05	1.37177	19
ENSG00000160180	TFF3	-9.72461e-05	1.86519	10
ENSG00000261794	GOLGA8H	-0.000100561	0.0964933	#N/A
ENSG00000203734	ECT2L	-0.000102261	0.0761782	#N/A
ENSG00000131203	IDO1	-0.000105114	0.151838	#N/A
ENSG00000169169	CPT1C	-0.0001074	0.710494	20
ENSG00000152208	GRID2	-0.000111437	0.00450592	#N/A
ENSG00000005073	HOXA11	-0.000138558	0.0454511	#N/A
ENSG00000161981	SNRNP25	-0.000152171	16.6932	18
ENSG00000175931	UBE2O	-0.000152638	7.31747	37
ENSG00000141255	SPATA22	-0.000190797	0.0663989	#N/A
ENSG00000169208	OR10G3	-0.0002025	0.00272173	#N/A
ENSG00000163793	DNAJC5G	-0.000206645	0.0143615	#N/A
ENSG00000277745	H2AFB3	-0.000217225	0.00182858	#N/A
ENSG00000197241	SLC2A7	-0.000220256	0.00366252	#N/A
ENSG00000170549	IRX1	-0.000231106	0.00618496	#N/A
ENSG00000179111	HES7	-0.000284443	0.047921	#N/A
ENSG00000184428	TOP1MT	-0.000311617	7.3138	1
ENSG00000082175	PGR	-0.000315512	0.173548	16
ENSG00000204950	LRRC10B	-0.000318802	0.145147	#N/A
ENSG00000104497	SNX16	-0.000326863	1.71165	44
ENSG00000174453	VWC2L	-0.000329281	0.00397357	#N/A
ENSG00000160785	SLC25A44	-0.000340284	13.1426	1
ENSG00000276380	UBE2NL	-0.000365406	0.00731642	#N/A
ENSG00000100583	SAMD15	-0.000383016	0.102205	#N/A
ENSG00000197372	ZNF675	-0.000399174	0.653415	9
ENSG00000211715	TRBV5-3	-0.000406659	0.00583128	#N/A
ENSG00000165795	NDRG2	-0.000407872	104.403	5
ENSG00000186431	FCAR	-0.000443807	0.854259	47
ENSG00000120669	SOHLH2	-0.000465219	0.00745766	#N/A
ENSG00000010318	PHF7	-0.000470119	3.14003	5
ENSG00000205649	HTN3	-0.000474223	0.000521106	#N/A
ENSG00000184388	PABPC1L2B	-0.000478123	0.00308768	#N/A
ENSG00000205832	C16orf96	-0.000479018	0.230973	5
ENSG00000162775	RBM15	-0.000502561	2.73035	4
ENSG00000141469	SLC14A1	-0.000521261	0.363148	0
ENSG00000239857	GET4	-0.000534576	2.42058	3
ENSG00000137747	TMPRSS13	-0.00053742	0.124074	#N/A
ENSG00000162734	PEA15	-0.000538034	24.4591	33
ENSG00000254535	PABPC4L	-0.00055544	0.0531437	#N/A
ENSG00000118518	RNF146	-0.000575942	13.9617	7
ENSG00000056277	ZNF280C	-0.000601029	1.01314	4
ENSG00000123500	COL10A1	-0.000603448	0.0779217	#N/A
ENSG00000177225	PDDC1	-0.000613667	13.3678	8
ENSG00000130385	BMP15	-0.000645029	0.00119049	#N/A
ENSG00000136856	SLC2A8	-0.000665848	13.3162	3
ENSG00000135842	FAM129A	-0.000681373	1.2387	55
ENSG00000176200	OR4D11	-0.000696381	0.00336403	#N/A
ENSG00000107863	ARHGAP21	-0.000738338	7.86208	26
ENSG00000140464	PML	-0.000778172	6.13657	8
ENSG00000135222	CSN2	-0.000793995	0.0028415	#N/A
ENSG00000144015	TRIM43	-0.000809158	0.00128217	#N/A
ENSG00000145692	BHMT	-0.0008167	375.388	38
ENSG00000197651	CCER1	-0.000817523	0.0122402	#N/A
ENSG00000161204	ABCF3	-0.000910833	31.0839	40
ENSG00000159495	TGM7	-0.000913268	0.00407618	#N/A
ENSG00000234829	IFNA17	-0.000919496	0.00151173	#N/A
ENSG00000175376	EIF1AD	-0.000934487	7.952	1
ENSG00000212935	KRTAP10-3	-0.000951914	0.0149664	#N/A
ENSG00000122145	TBX22	-0.000964144	0.0125619	#N/A
ENSG00000101331	CCM2L	-0.000987427	1.0803	43
ENSG00000180708	OR10K2	-0.00100433	0.00155704	#N/A
ENSG00000136487	GH2	-0.00101023	0.0590617	#N/A
ENSG00000096088	PGC	-0.00101207	5.07098	0
ENSG00000091704	CPA1	-0.0010256	7.38006	67
ENSG00000066427	ATXN3	-0.00103054	1.06116	6
ENSG00000173918	C1QTNF1	-0.00103071	17.9937	20
ENSG00000177054	ZDHHC13	-0.00103137	1.20591	1
ENSG00000139767	SRRM4	-0.00104639	0.00968902	#N/A
ENSG00000188175	HEPACAM2	-0.00104685	0.0260455	#N/A
ENSG00000112245	PTP4A1	-0.00106755	179.482	26
ENSG00000125492	BARHL1	-0.00107666	0.0142829	#N/A
ENSG00000151005	TKTL2	-0.00111614	0.0143157	#N/A
ENSG00000056291	NPFFR2	-0.00116677	0.00506618	#N/A
ENSG00000164089	ETNPPL	-0.00117043	41.1162	13
ENSG00000198018	ENTPD7	-0.00118724	4.32951	4
ENSG00000180245	RRH	-0.00120352	0.139019	0
ENSG00000176182	MYPOP	-0.00121132	5.92295	8
ENSG00000275126	HIST1H4L	-0.00123707	0.0112958	#N/A
ENSG00000157227	MMP14	-0.00124184	10.1489	20
ENSG00000089335	ZNF302	-0.00125056	12.5981	7
ENSG00000160221	C21orf33	-0.00125339	5.30194	0
ENSG00000110925	CSRNP2	-0.00128352	4.01447	1
ENSG00000187166	H1FNT	-0.00129507	0.0968784	#N/A
ENSG00000166963	MAP1A	-0.0012962	0.202687	16
ENSG00000042832	TG	-0.00129981	0.921682	0
ENSG00000185220	PGBD2	-0.00133307	3.29508	6
ENSG00000133083	DCLK1	-0.00136426	0.0641828	#N/A
ENSG00000120332	TNN	-0.00138248	0.544755	52
ENSG00000181617	FDCSP	-0.00138959	0.245259	#N/A
ENSG00000139112	GABARAPL1	-0.0013988	76.9611	1
ENSG00000172464	OR5AP2	-0.00140085	0.00182699	#N/A
ENSG00000011590	ZBTB32	-0.00140725	0.127365	#N/A
ENSG00000136929	HEMGN	-0.00142081	0.383347	71
ENSG00000164744	SUN3	-0.00147452	0.0195997	#N/A
ENSG00000171815	PCDHB1	-0.00150393	0.00342199	#N/A
ENSG00000274252	GGTLC3	-0.0015276	0.0650872	#N/A
ENSG00000011143	MKS1	-0.00152814	4.83223	6
ENSG00000167552	TUBA1A	-0.00153454	7.53016	20
ENSG00000132329	RAMP1	-0.00153786	35.677	0
ENSG00000165076	PRSS37	-0.00153826	0.0236607	#N/A
ENSG00000182111	ZNF716	-0.00157063	0.000764655	#N/A
ENSG00000101544	ADNP2	-0.00163243	5.70909	1
ENSG00000125744	RTN2	-0.00167033	1.40297	2
ENSG00000255307	OR52B2	-0.00167254	0.0108297	#N/A
ENSG00000189306	RRP7A	-0.00167326	13.3532	1
ENSG00000130717	UCK1	-0.00168699	31.0061	5
ENSG00000274226	TBC1D3H	-0.00169568	0.000891597	#N/A
ENSG00000038427	VCAN	-0.0016987	1.50078	34
ENSG00000166140	ZFYVE19	-0.00169936	15.474	8
ENSG00000187079	TEAD1	-0.00170517	7.82635	1
ENSG00000121895	TMEM156	-0.00171622	0.760122	1
ENSG00000198042	MAK16	-0.00173497	4.82227	4
ENSG00000260097	SPDYE6	-0.00174327	0.330495	0
ENSG00000283473	RP11-509I21.2	-0.0017567	0.0701727	#N/A
ENSG00000189132	FAM47B	-0.00175753	0.0041185	#N/A
ENSG00000150628	SPATA4	-0.00176904	0.021355	#N/A
ENSG00000179271	GADD45GIP1	-0.00179942	36.608	18
ENSG00000147255	IGSF1	-0.00181444	0.245455	0
ENSG00000170500	LONRF2	-0.00185075	0.841184	4
ENSG00000116035	VAX2	-0.00187047	0.0686696	#N/A
ENSG00000229894	GK3P	-0.00189465	0.0593991	#N/A
ENSG00000122859	NEUROG3	-0.00191189	0.0101801	#N/A
ENSG00000159763	PIP	-0.00191488	0.92281	0
ENSG00000138073	PREB	-0.00191739	93.1273	21
ENSG00000171595	DNAI2	-0.00193507	0.0250367	#N/A
ENSG00000166037	CEP57	-0.00193547	15.8158	1
ENSG00000172772	OR10W1	-0.0019382	0.00354398	#N/A
ENSG00000150394	CDH8	-0.00197451	0.00328114	#N/A
ENSG00000181761	OR8H3	-0.00199026	0.000922257	#N/A
ENSG00000038382	TRIO	-0.0019991	5.91924	40
ENSG00000163885	CFAP100	-0.00200829	0.0502091	#N/A
ENSG00000170382	LRRN2	-0.00201511	0.803416	8
ENSG00000167098	SUN5	-0.00204209	0.00693571	#N/A
ENSG00000155495	MAGEC1	-0.0020437	0.00647673	#N/A
ENSG00000183208	GDPGP1	-0.00209272	1.5048	4
ENSG00000137707	BTG4	-0.0021246	0.00663739	#N/A
ENSG00000185686	PRAME	-0.00213526	0.0610075	#N/A
ENSG00000129484	PARP2	-0.00213703	10.4713	3
ENSG00000138193	PLCE1	-0.00216181	0.523755	16
ENSG00000282499	TRBV25-1	-0.00217439	0.0810962	#N/A
ENSG00000060709	RIMBP2	-0.0022055	0.180471	#N/A
ENSG00000119973	PRLHR	-0.00220851	0.00507094	#N/A
ENSG00000125347	IRF1	-0.00221631	14.3971	4
ENSG00000124160	NCOA5	-0.0022205	11.0064	4
ENSG00000239810	PRAMEF11	-0.00223268	0.0123341	#N/A
ENSG00000143878	RHOB	-0.00226242	316.91	3
ENSG00000100065	CARD10	-0.00226441	13.5086	1
ENSG00000211784	TRAV10	-0.00227842	0.0480506	#N/A
ENSG00000115138	POMC	-0.00230843	5.34762	0
ENSG00000152977	ZIC1	-0.00233514	2.37198	0
ENSG00000279961	OR5R1	-0.00234959	0.00160367	#N/A
ENSG00000099991	CABIN1	-0.00234969	9.38727	29
ENSG00000120256	LRP11	-0.00236132	6.77185	5
ENSG00000167380	ZNF226	-0.00238994	2.93158	6
ENSG00000129990	SYT5	-0.00240762	0.0353722	#N/A
ENSG00000189023	MAGEB16	-0.00242326	0.00100779	#N/A
ENSG00000198838	RYR3	-0.00245043	0.124817	0
ENSG00000114113	RBP2	-0.00247493	0.0517756	#N/A
ENSG00000184445	KNTC1	-0.00248477	1.45089	19
ENSG00000181625	SLX1B	-0.00248925	0.145649	0
ENSG00000265203	RBP3	-0.00249649	0.0036159	#N/A
ENSG00000143179	UCK2	-0.00249974	4.6272	4
ENSG00000076928	ARHGEF1	-0.0025143	21.8294	8
ENSG00000248109	CTC-295J13.3	-0.00255716	0.00976664	#N/A
ENSG00000176971	FIBIN	-0.00256807	1.4882	10
ENSG00000243543	WFDC6	-0.00257834	0.0246154	#N/A
ENSG00000262655	SPON1	-0.00258407	1.77103	16
ENSG00000136160	EDNRB	-0.00259122	10.1018	10
ENSG00000089472	HEPH	-0.0026963	0.827496	57
ENSG00000029534	ANK1	-0.00269933	0.14311	#N/A
ENSG00000271567	PPIAL4E	-0.00273022	0.0537383	#N/A
ENSG00000249861	LGALS16	-0.00274533	0.0028758	#N/A
ENSG00000168135	KCNJ4	-0.0027546	1.57449	5
ENSG00000215041	NEURL4	-0.00275581	7.96625	29
ENSG00000248771	LINC01207	-0.00276277	0.0129634	#N/A
ENSG00000125148	MT2A	-0.00277171	2287.97	4
ENSG00000160229	ZNF66	-0.00278836	0.0726191	#N/A
ENSG00000162438	CTRC	-0.00279623	0.58507	67
ENSG00000164325	TMEM174	-0.0028041	0.000888805	#N/A
ENSG00000100453	GZMB	-0.0028082	1.74605	46
ENSG00000005486	RHBDD2	-0.00283541	45.3155	1
ENSG00000171451	DSEL	-0.0028819	1.98905	26
ENSG00000104237	RP1	-0.0029017	0.0154061	#N/A
ENSG00000167664	TMIGD2	-0.00291111	0.473668	46
ENSG00000057704	TMCC3	-0.00296461	1.07415	1
ENSG00000127780	OR1E2	-0.00298212	0.00126558	#N/A
ENSG00000126890	CTAG2	-0.00298442	0.312122	#N/A
ENSG00000170777	TPD52L3	-0.00298651	0.01564	#N/A
ENSG00000105281	SLC1A5	-0.00303402	4.53757	33
ENSG00000158859	ADAMTS4	-0.00303559	3.73702	26
ENSG00000198554	WDHD1	-0.00304385	0.357618	19
ENSG00000049130	KITLG	-0.00305947	0.81821	30
ENSG00000204624	DISP3	-0.00306177	0.0154632	#N/A
ENSG00000100241	SBF1	-0.00306473	12.0002	1
ENSG00000164713	BRI3	-0.00309734	28.6715	18
ENSG00000124818	OPN5	-0.00310531	0.00215943	#N/A
ENSG00000197930	ERO1A	-0.00312774	19.6062	34
ENSG00000283755	CPHXL	-0.00312838	0.00368792	#N/A
ENSG00000136603	SKIL	-0.00313143	7.30077	44
ENSG00000183114	FAM43B	-0.00316537	0.32109	10
ENSG00000168255	POLR2J3	-0.00318261	0.961522	0
ENSG00000163596	ICA1L	-0.00318303	0.157667	16
ENSG00000211731	TRBV5-7	-0.00319649	0.00214075	#N/A
ENSG00000166532	RIMKLB	-0.0032017	1.30584	10
ENSG00000111405	ENDOU	-0.00320457	0.0981814	#N/A
ENSG00000165917	RAPSN	-0.00321382	0.453551	0
ENSG00000189252	SPANXN3	-0.0032319	0.0184508	#N/A
ENSG00000167930	FAM234A	-0.00323639	23.9839	1
ENSG00000004939	SLC4A1	-0.0032555	1.06935	71
ENSG00000189064	GAGE2A	-0.00328147	0.00402164	#N/A
ENSG00000155890	TRIM42	-0.00333876	0.0042199	#N/A
ENSG00000203923	SPANXN1	-0.00335286	0.00220403	#N/A
ENSG00000150991	UBC	-0.00336083	131.198	1
ENSG00000135709	KIAA0513	-0.00336583	1.49928	1
ENSG00000110852	CLEC2B	-0.00337046	5.89119	34
ENSG00000212721	KRTAP4-11	-0.00338066	0.00407743	#N/A
ENSG00000141639	MAPK4	-0.00339968	2.25684	21
ENSG00000203859	HSD3B2	-0.00340644	0.541646	0
ENSG00000198807	PAX9	-0.00345594	0.0306051	#N/A
ENSG00000102349	KLF8	-0.00347556	0.553488	10
ENSG00000171159	C9orf16	-0.00347866	16.3931	41
ENSG00000140937	CDH11	-0.00348789	0.280706	16
ENSG00000105679	GAPDHS	-0.00349325	0.0554316	#N/A
ENSG00000277531	LLNLF-187D8.1	-0.00352269	0.0129337	#N/A
ENSG00000242120	RP11-231I13.2	-0.00357852	0.00039792	#N/A
ENSG00000283740	RP11-432M8.22	-0.00357852	0.000257743	#N/A
ENSG00000197309	OR10D3	-0.00357852	0.000300575	#N/A
ENSG00000204300	TMEM225	-0.00358948	0.00498336	#N/A
ENSG00000137965	IFI44	-0.00359106	9.32592	58
ENSG00000266524	GDF10	-0.00361948	0.118648	#N/A
ENSG00000116863	ADPRHL2	-0.00363847	16.0383	1
ENSG00000275520	FAM236A	-0.00364113	0.0116312	#N/A
ENSG00000214367	HAUS3	-0.00365937	2.20719	9
ENSG00000180061	TMEM150B	-0.00366259	1.43905	25
ENSG00000101144	BMP7	-0.00368516	0.0293623	#N/A
ENSG00000173093	CCDC63	-0.0037001	0.00994158	#N/A
ENSG00000187223	LCE2D	-0.00370254	0.177074	#N/A
ENSG00000126947	ARMCX1	-0.00372069	2.45205	30
ENSG00000179886	TIGD5	-0.00373446	1.59817	1
ENSG00000143499	SMYD2	-0.00374177	12.0258	1
ENSG00000186150	UBL4B	-0.00376431	0.0266791	#N/A
ENSG00000008516	MMP25	-0.00378116	2.42379	49
ENSG00000070985	TRPM5	-0.00382212	0.0211942	#N/A
ENSG00000169214	OR6F1	-0.00383346	0.00484429	#N/A
ENSG00000128310	GALR3	-0.00386483	0.248348	0
ENSG00000141040	ZNF287	-0.00389413	0.153417	2
ENSG00000165300	SLITRK5	-0.00390014	0.0104711	#N/A
ENSG00000185897	FFAR3	-0.00391651	0.0458824	#N/A
ENSG00000280670	CCDC163	-0.0039503	1.411	12
ENSG00000121766	ZCCHC17	-0.00395342	9.38466	1
ENSG00000112769	LAMA4	-0.00395626	1.49249	10
ENSG00000125170	DOK4	-0.00396143	14.3107	8
ENSG00000131469	RPL27	-0.00396611	258.728	50
ENSG00000137392	CLPS	-0.0039851	7.1239	67
ENSG00000170477	KRT4	-0.0039934	2.82028	74
ENSG00000205777	GAGE1	-0.00401377	0.00171931	#N/A
ENSG00000158941	CCAR2	-0.0040291	16.8071	40
ENSG00000185222	TCEAL9	-0.00403966	19.077	26
ENSG00000186407	CD300E	-0.00409299	1.09721	49
ENSG00000102934	PLLP	-0.00411369	1.84809	13
ENSG00000184945	AQP12A	-0.00411771	0.0102763	#N/A
ENSG00000138435	CHRNA1	-0.00415628	0.0125967	#N/A
ENSG00000147378	FATE1	-0.00417037	0.114286	#N/A
ENSG00000152137	HSPB8	-0.00422273	2.9768	42
ENSG00000167604	NFKBID	-0.00422315	2.42935	47
ENSG00000126467	TSKS	-0.00422775	0.173587	16
ENSG00000143127	ITGA10	-0.00423257	1.34535	29
ENSG00000117069	ST6GALNAC5	-0.0042346	0.0303433	#N/A
ENSG00000161681	SHANK1	-0.00424452	0.043695	#N/A
ENSG00000166206	GABRB3	-0.00425434	0.312042	0
ENSG00000140968	IRF8	-0.00428844	6.88247	26
ENSG00000142512	SIGLEC10	-0.00429325	3.29128	1
ENSG00000167685	ZNF444	-0.00429685	27.5742	5
ENSG00000109118	PHF12	-0.00435722	6.55264	29
ENSG00000106100	NOD1	-0.00441064	1.43919	20
ENSG00000171791	BCL2	-0.00441205	0.523934	16
ENSG00000271503	CCL5	-0.00441493	8.10112	46
ENSG00000177984	LCN15	-0.00441851	0.0195162	#N/A
ENSG00000089280	FUS	-0.00443623	24.3875	40
ENSG00000167210	LOXHD1	-0.00445768	0.0205387	#N/A
ENSG00000111725	PRKAB1	-0.00446507	9.90352	1
ENSG00000135439	AGAP2	-0.00446597	0.528058	63
ENSG00000211846	TRAJ43	-0.00449242	0.0330164	#N/A
ENSG00000136698	CFC1	-0.00455641	0.00478204	#N/A
ENSG00000130768	SMPDL3B	-0.00455825	0.210805	1
ENSG00000169064	ZBBX	-0.00457231	0.0075984	#N/A
ENSG00000086159	AQP6	-0.00457311	0.11297	#N/A
ENSG00000221864	KRTAP12-2	-0.00457863	0.00272294	#N/A
ENSG00000197540	GZMM	-0.00460383	1.99831	46
ENSG00000168930	TRIM49	-0.00460642	0.000523588	#N/A
ENSG00000171450	CDK5R2	-0.00461474	0.0292444	#N/A
ENSG00000004660	CAMKK1	-0.0046395	0.671512	33
ENSG00000010932	FMO1	-0.00469602	0.267743	0
ENSG00000121966	CXCR4	-0.00471088	12.0365	47
ENSG00000134369	NAV1	-0.00471238	0.4673	20
ENSG00000160957	RECQL4	-0.00472	2.39111	19
ENSG00000198846	TOX	-0.00472089	0.922832	1
ENSG00000196098	OR5K4	-0.00472835	0.0021081	#N/A
ENSG00000144771	LRTM1	-0.00473511	0.00368518	#N/A
ENSG00000168621	GDNF	-0.0047544	0.33629	16
ENSG00000102055	PPP1R2P9	-0.00475442	0.0297938	#N/A
ENSG00000077327	SPAG6	-0.00476169	0.0199505	#N/A
ENSG00000171396	KRTAP4-4	-0.00476432	0.00532456	#N/A
ENSG00000186226	LCE1E	-0.00476828	0.00480721	#N/A
ENSG00000162763	LRRC52	-0.00477718	0.00814854	#N/A
ENSG00000144619	CNTN4	-0.0048049	0.533278	30
ENSG00000145736	GTF2H2	-0.00480909	0.718433	0
ENSG00000182636	NDN	-0.00482851	3.28269	10
ENSG00000174500	GCSAM	-0.00485168	0.158534	51
ENSG00000135912	TTLL4	-0.00492723	5.02741	40
ENSG00000140545	MFGE8	-0.00496643	5.89497	2
ENSG00000129667	RHBDF2	-0.00497408	3.77382	1
ENSG00000169507	SLC38A11	-0.00498086	1.16896	5
ENSG00000163728	TTC14	-0.00503394	7.51095	7
ENSG00000168062	BATF2	-0.0050406	3.23546	8
ENSG00000174948	GPR149	-0.00505978	0.00247566	#N/A
ENSG00000165714	BORCS5	-0.00506007	2.18767	1
ENSG00000131944	FAAP24	-0.00506804	0.536594	19
ENSG00000106479	ZNF862	-0.00507819	5.98342	6
ENSG00000205250	E2F4	-0.00510608	27.52	53
ENSG00000170374	SP7	-0.0051147	0.00813681	#N/A
ENSG00000160182	TFF1	-0.00512302	0.402825	0
ENSG00000111490	TBC1D30	-0.00524233	0.605355	21
ENSG00000241123	KRTAP10-5	-0.00527648	0.0115924	#N/A
ENSG00000215910	C1orf167	-0.00529223	0.0238572	#N/A
ENSG00000179388	EGR3	-0.00531204	0.612295	47
ENSG00000164692	COL1A2	-0.00533861	20.5542	10
ENSG00000162643	WDR63	-0.00533881	0.0163462	#N/A
ENSG00000112149	CD83	-0.0053554	1.90731	47
ENSG00000143398	PIP5K1A	-0.00540776	12.4509	4
ENSG00000106336	FBXO24	-0.00543615	0.515525	5
ENSG00000124466	LYPD3	-0.00543663	0.946547	69
ENSG00000248329	APELA	-0.00543957	0.00152801	#N/A
ENSG00000145198	VWA5B2	-0.00551283	0.112357	#N/A
ENSG00000173421	CCDC36	-0.00553655	0.0709682	#N/A
ENSG00000108469	RECQL5	-0.00556317	7.70807	6
ENSG00000198542	ITGBL1	-0.00556382	1.45012	57
ENSG00000139793	MBNL2	-0.0055812	32.7096	31
ENSG00000150201	FXYD4	-0.00561839	0.012046	#N/A
ENSG00000211832	TRAJ59	-0.00563468	0.00546416	#N/A
ENSG00000214872	SMTNL1	-0.00563673	0.780139	0
ENSG00000171847	FAM90A1	-0.00570771	0.0846252	#N/A
ENSG00000196166	C8orf86	-0.005721	0.00232856	#N/A
ENSG00000131845	ZNF304	-0.00573138	2.06914	9
ENSG00000204020	LIPN	-0.00576438	0.0765046	#N/A
ENSG00000065371	ROPN1	-0.00576491	0.0171702	#N/A
ENSG00000183035	CYLC1	-0.00581287	0.00771887	#N/A
ENSG00000176893	OR51G2	-0.00582395	0.00260793	#N/A
ENSG00000145242	EPHA5	-0.00583136	0.0036228	#N/A
ENSG00000079337	RAPGEF3	-0.0058752	1.09114	10
ENSG00000102317	RBM3	-0.00588532	37.5371	4
ENSG00000268651	CTAG1A	-0.00590557	0.00521708	#N/A
ENSG00000005238	FAM214B	-0.00596708	3.96078	8
ENSG00000169877	AHSP	-0.00597206	1.90242	71
ENSG00000179407	DNAJB8	-0.0059743	0.0107967	#N/A
ENSG00000178404	CEP295NL	-0.00601285	0.0371349	#N/A
ENSG00000172000	ZNF556	-0.00602543	0.00995063	#N/A
ENSG00000135048	TMEM2	-0.00605438	19.2202	31
ENSG00000254726	MEX3A	-0.00606282	0.846469	8
ENSG00000171827	ZNF570	-0.00606852	0.707701	7
ENSG00000127325	BEST3	-0.00612119	0.00875454	#N/A
ENSG00000152430	BOLL	-0.00612241	0.0111551	#N/A
ENSG00000125388	GRK4	-0.00616646	0.948609	8
ENSG00000176406	RIMS2	-0.00616941	0.0130589	#N/A
ENSG00000139287	TPH2	-0.0061785	0.00630896	#N/A
ENSG00000006042	TMEM98	-0.00619674	3.92549	13
ENSG00000205038	PKHD1L1	-0.00619849	0.207137	27
ENSG00000135898	GPR55	-0.00621854	0.0560065	#N/A
ENSG00000114812	VIPR1	-0.00622538	14.9181	35
ENSG00000100441	KHNYN	-0.00626613	12.4756	8
ENSG00000179580	RNF151	-0.00626924	0.12102	#N/A
ENSG00000163792	TCF23	-0.00630972	0.0287059	#N/A
ENSG00000158019	BRE	-0.00631591	14.4106	1
ENSG00000204099	NEU4	-0.00636103	33.0269	5	Yes
ENSG00000183640	KRTAP8-1	-0.00636548	0.0104269	#N/A
ENSG00000215853	RPTN	-0.00638787	0.00810896	#N/A
ENSG00000131738	KRT33B	-0.00640572	0.0148438	#N/A
ENSG00000163945	UVSSA	-0.00641149	3.98082	1
ENSG00000158050	DUSP2	-0.00642095	5.8254	47
ENSG00000149452	SLC22A8	-0.00642314	0.00634621	#N/A
ENSG00000099785	2002-03-01	-0.00645934	25.1543	18
ENSG00000143032	BARHL2	-0.00646986	0.00789973	#N/A
ENSG00000176619	LMNB2	-0.0064719	4.59864	53
ENSG00000165124	SVEP1	-0.0064814	1.30611	57
ENSG00000162490	DRAXIN	-0.00651013	0.0251636	#N/A
ENSG00000186583	SPATC1	-0.00651995	0.413874	9
ENSG00000139832	RAB20	-0.00653307	36.3149	21
ENSG00000149654	CDH22	-0.00656604	0.018726	#N/A
ENSG00000006837	CDKL3	-0.00659988	0.416016	7
ENSG00000176160	HSF5	-0.00660213	0.0539322	#N/A
ENSG00000141562	NARF	-0.00660548	10.4693	21
ENSG00000278259	MYO19	-0.0066119	6.70101	1
ENSG00000136270	TBRG4	-0.00661831	26.0016	41
ENSG00000160783	PMF1	-0.00662823	28.5284	45
ENSG00000105428	ZNRF4	-0.00663129	0.0388078	#N/A
ENSG00000177666	PNPLA2	-0.00665525	65.9404	8
ENSG00000165887	ANKRD2	-0.00665876	0.251357	60
ENSG00000139618	BRCA2	-0.00670665	0.251616	19
ENSG00000169777	TAS2R1	-0.00671027	0.00204053	#N/A
ENSG00000180921	FAM83H	-0.0067181	11.6896	1
ENSG00000143217	NECTIN4	-0.0067439	0.120434	#N/A
ENSG00000166197	NOLC1	-0.00676726	23.0804	4
ENSG00000130559	CAMSAP1	-0.00677391	3.1975	53
ENSG00000137094	DNAJB5	-0.00682589	2.30844	1
ENSG00000186222	BLOC1S4	-0.00683462	7.835	1
ENSG00000196873	CBWD3	-0.00685943	0.273564	4
ENSG00000282757	DUXB	-0.00687465	0.0313698	#N/A
ENSG00000173575	CHD2	-0.00688854	8.77678	1
ENSG00000274611	TBC1D3	-0.00689509	0.00923911	#N/A
ENSG00000086506	HBQ1	-0.00691246	0.283151	71
ENSG00000167476	JSRP1	-0.00694435	0.202781	24
ENSG00000180822	PSMG4	-0.0069492	2.21243	18
ENSG00000198755	RPL10A	-0.00699085	263.616	50
ENSG00000278129	ZNF8	-0.00699114	1.00423	1
ENSG00000183853	KIRREL	-0.00701448	1.55807	10
ENSG00000211866	TRAJ23	-0.00701861	0.019446	#N/A
ENSG00000270806	C17orf50	-0.00703303	0.0321372	#N/A
ENSG00000154007	ASB17	-0.00703535	0.00946447	#N/A
ENSG00000145014	TMEM44	-0.00705489	2.16796	43
ENSG00000127318	IL22	-0.00705936	0.00451354	#N/A
ENSG00000162869	PPP1R21	-0.00706444	7.19481	5
ENSG00000197465	GYPE	-0.00707014	0.149786	71
ENSG00000134940	ACRV1	-0.00710709	0.0358385	#N/A
ENSG00000189299	FOXR2	-0.00711825	0.00109159	#N/A
ENSG00000146066	HIGD2A	-0.00713624	106.204	18
ENSG00000150347	ARID5B	-0.00714433	2.98864	31
ENSG00000164113	ADAD1	-0.00714521	0.0177218	#N/A
ENSG00000070814	TCOF1	-0.00716991	5.58846	40
ENSG00000155875	SAXO1	-0.00718645	0.0279471	#N/A
ENSG00000112877	CEP72	-0.0072025	1.61133	1
ENSG00000131389	SLC6A6	-0.00722134	1.82064	33
ENSG00000163435	ELF3	-0.00725903	21.5884	26
ENSG00000175161	CADM2	-0.00726545	0.121131	#N/A
ENSG00000183206	POTEC	-0.00727442	0.00148449	#N/A
ENSG00000240542	KRTAP9-1	-0.00731908	0.00324889	#N/A
ENSG00000113763	UNC5A	-0.0073268	0.0733867	#N/A
ENSG00000132274	TRIM22	-0.00733914	9.83631	72
ENSG00000204296	C6orf10	-0.00734388	0.011864	#N/A
ENSG00000155087	ODF1	-0.00739563	0.0666331	#N/A
ENSG00000157060	SHCBP1L	-0.00747033	0.0279274	#N/A
ENSG00000165762	OR4K2	-0.0074826	0.00278487	#N/A
ENSG00000215704	CELA2B	-0.00751045	0.309549	67
ENSG00000232382	OR5K1	-0.00752856	0.00350535	#N/A
ENSG00000137103	TMEM8B	-0.0075338	3.5629	5
ENSG00000128596	CCDC136	-0.00754588	0.158765	16
ENSG00000163507	KIAA1524	-0.00757399	0.405185	19
ENSG00000102409	BEX4	-0.0075996	5.1265	20
ENSG00000101448	EPPIN	-0.00762757	0.0271258	#N/A
ENSG00000088808	PPP1R13B	-0.00763806	6.63784	29
ENSG00000125901	MRPS26	-0.00764174	67.4339	54
ENSG00000211816	TRAV38-1	-0.0076937	0.0384631	#N/A
ENSG00000174325	DIRC1	-0.00770186	0.00256403	#N/A
ENSG00000211882	TRAJ7	-0.00774378	0.00447832	#N/A
ENSG00000169217	CD2BP2	-0.00774646	14.6338	1
ENSG00000180042	OR1R1P	-0.00777253	0.0036781	#N/A
ENSG00000120289	MAGEB4	-0.00778538	0.00312792	#N/A
ENSG00000090975	PITPNM2	-0.00778777	17.1502	0
ENSG00000223573	TINCR	-0.00782857	0.109162	#N/A
ENSG00000148935	GAS2	-0.00783653	9.08588	5	Yes
ENSG00000188846	RPL14	-0.00785401	54.9738	50
ENSG00000279051	OR6Q1	-0.00788505	0.00399164	#N/A
ENSG00000022976	ZNF839	-0.0078856	3.84048	6
ENSG00000108557	RAI1	-0.00788593	2.77718	1
ENSG00000162616	DNAJB4	-0.00788987	9.13857	47
ENSG00000212938	KRTAP6-3	-0.00789906	0.00103673	#N/A
ENSG00000135686	KLHL36	-0.00793069	8.68244	40
ENSG00000234616	JRK	-0.00793935	1.7186	8
ENSG00000164690	SHH	-0.00794294	7.8376	0
ENSG00000142025	DMRTC2	-0.00795688	0.0154445	#N/A
ENSG00000131669	NINJ1	-0.00795729	40.2471	1
ENSG00000128710	HOXD10	-0.00801809	0.025383	#N/A
ENSG00000204703	OR2B3	-0.00802367	0.00139584	#N/A
ENSG00000103310	ZP2	-0.00802811	0.00965325	#N/A
ENSG00000157005	SST	-0.00804419	0.185163	#N/A
ENSG00000109182	CWH43	-0.0080862	0.204823	13
ENSG00000176165	FOXG1	-0.00809492	0.00691656	#N/A
ENSG00000175040	CHST2	-0.00809985	1.13382	33
ENSG00000214414	TRIM77	-0.00811369	0.00577274	#N/A
ENSG00000173210	ABLIM3	-0.00816624	58.9242	1
ENSG00000183607	GKN2	-0.00818177	0.0411647	#N/A
ENSG00000198818	SFT2D1	-0.00818236	7.62191	23
ENSG00000070388	FGF22	-0.00819167	0.196369	0
ENSG00000012817	KDM5D	-0.00823378	10.9996	0
ENSG00000176454	LPCAT4	-0.00828313	2.58862	8
ENSG00000084072	PPIE	-0.00832052	6.42532	1
ENSG00000105576	TNPO2	-0.00834704	10.583	8
ENSG00000204548	DEFB121	-0.00835225	0.00204354	#N/A
ENSG00000170290	SLN	-0.00837216	0.321488	60
ENSG00000152592	DMP1	-0.00837809	0.00358756	#N/A
ENSG00000073861	TBX21	-0.00842066	0.894327	46
ENSG00000164900	GBX1	-0.00843334	0.0108133	#N/A
ENSG00000171540	OTP	-0.00844904	0.004302	#N/A
ENSG00000100364	KIAA0930	-0.00845938	10.0559	4
ENSG00000153815	CMIP	-0.00846638	3.955	1
ENSG00000168427	KLHL30	-0.00847508	0.146138	66
ENSG00000179965	ZNF771	-0.00847662	2.64583	5
ENSG00000240671	IGKV1-8	-0.00848428	1.46424	24
ENSG00000212122	TSSK1B	-0.00849425	0.00384704	#N/A
ENSG00000231852	CYP21A2	-0.00849444	28.1185	21
ENSG00000241644	INMT	-0.00849686	14.9847	27
ENSG00000157093	LYZL4	-0.00850452	0.013214	#N/A
ENSG00000167634	NLRP7	-0.00850784	0.0293782	#N/A
ENSG00000167654	ATCAY	-0.00851893	0.0294901	#N/A
ENSG00000196118	CCDC189	-0.00852323	0.783879	8
ENSG00000204983	PRSS1	-0.00856889	14.3285	67
ENSG00000166016	ABTB2	-0.00856955	8.52218	3
ENSG00000184571	PIWIL3	-0.00860821	0.0033905	#N/A
ENSG00000182459	TEX19	-0.0086229	0.0401767	#N/A
ENSG00000170820	FSHR	-0.00862533	0.00338919	#N/A
ENSG00000179526	SHARPIN	-0.00864978	28.2596	18
ENSG00000100341	PNPLA5	-0.008665	0.78474	#N/A
ENSG00000211876	TRAJ13	-0.0086671	0.0228779	#N/A
ENSG00000131116	ZNF428	-0.00867782	14.7386	18
ENSG00000243480	AMY2A	-0.00867859	0.755129	67
ENSG00000170638	TRABD	-0.00868313	33.2796	12
ENSG00000070444	MNT	-0.00869826	3.82087	4
ENSG00000154997	2014-09-01	-0.0087397	0.00807027	#N/A
ENSG00000181867	FTMT	-0.00874007	0.0141215	#N/A
ENSG00000159733	ZFYVE28	-0.00876878	2.02628	0
ENSG00000184911	DMRTC1B	-0.0087706	0.00147204	#N/A
ENSG00000138653	NDST4	-0.00877324	0.000850208	#N/A
ENSG00000198488	B3GNT6	-0.00877536	0.00650773	#N/A
ENSG00000156206	CFAP161	-0.00880948	0.10505	#N/A
ENSG00000172238	ATOH1	-0.00882135	0.00315764	#N/A
ENSG00000144868	TMEM108	-0.00885068	0.0265071	#N/A
ENSG00000137090	DMRT1	-0.00886763	0.00963259	#N/A
ENSG00000122965	RBM19	-0.00890351	8.44229	37
ENSG00000159884	CCDC107	-0.00892631	19.9324	1
ENSG00000174807	CD248	-0.00893329	2.75189	10
ENSG00000166333	ILK	-0.00894995	30.9387	1
ENSG00000183791	ELOA3	-0.00895335	0.000683673	#N/A
ENSG00000136694	IL36A	-0.00896458	0.0353692	#N/A
ENSG00000204382	XAGE1B	-0.00897939	0.00110558	#N/A
ENSG00000180113	TDRD6	-0.00898543	1.09167	5
ENSG00000085276	MECOM	-0.00899659	0.502284	33
ENSG00000161133	USP41	-0.00908059	0.0231888	#N/A
ENSG00000213578	CPLX3	-0.00908822	0.143418	#N/A
ENSG00000196074	SYCP2	-0.00909278	0.283059	10
ENSG00000119535	CSF3R	-0.00909612	11.0278	49
ENSG00000166006	KCNC2	-0.00910099	0.1278	#N/A
ENSG00000117682	DHDDS	-0.00910512	8.6832	1
ENSG00000176903	PNMA1	-0.00911052	3.89221	33
ENSG00000089101	CFAP61	-0.00911237	0.0085615	#N/A
ENSG00000158850	B4GALT3	-0.0091143	14.3665	35
ENSG00000125352	RNF113A	-0.00911455	14.5856	21
ENSG00000156876	SASS6	-0.00911616	1.05083	9
ENSG00000185313	SCN10A	-0.00912368	0.00205124	#N/A
ENSG00000283463	XX-FW81066F1.2	-0.00914071	0.0656078	#N/A
ENSG00000204237	OXLD1	-0.00915152	16.6138	8
ENSG00000211868	TRAJ21	-0.00916273	0.0139119	#N/A
ENSG00000186795	KCNK18	-0.00916684	0.00156221	#N/A
ENSG00000269466	RP11-432M8.17	-0.00918642	0.000459735	#N/A
ENSG00000116132	PRRX1	-0.00918702	0.192681	16
ENSG00000214097	SMCO1	-0.0091951	0.0335578	#N/A
ENSG00000180626	ZNF594	-0.00922475	1.3321	7
ENSG00000161860	SYCE2	-0.00924734	2.11173	5
ENSG00000198336	MYL4	-0.00926138	0.443544	71
ENSG00000092445	TYRO3	-0.00930968	0.437799	33
ENSG00000134419	RPS15A	-0.00933204	61.3483	50
ENSG00000183401	CCDC159	-0.00939607	15.196	5
ENSG00000142700	DMRTA2	-0.00940938	0.00414178	#N/A
ENSG00000223417	TRIM49D1	-0.00943125	0.000111195	#N/A
ENSG00000100321	SYNGR1	-0.00944084	1.53938	30
ENSG00000153347	FAM81B	-0.0094587	0.0143678	#N/A
ENSG00000268964	ERVV-2	-0.00949266	0.000252619	#N/A
ENSG00000214681	IQCF5	-0.00951337	0.0101385	#N/A
ENSG00000204805	FAM27E4	-0.00952252	0.00207252	#N/A
ENSG00000185379	RAD51D	-0.00952362	1.21528	9
ENSG00000094914	AAAS	-0.00953979	23.3819	8
ENSG00000110203	FOLR3	-0.00955685	0.467966	48
ENSG00000177243	DEFB103B	-0.00956125	0.000512566	#N/A
ENSG00000204569	PPP1R10	-0.00956174	24.5906	0
ENSG00000129864	VCY	-0.00960293	0.00155301	#N/A
ENSG00000188624	IGFL3	-0.00961326	0.0116028	#N/A
ENSG00000103034	NDRG4	-0.00962793	0.470874	0
ENSG00000214534	ZNF705E	-0.00962809	0.0698927	#N/A
ENSG00000105771	SMG9	-0.00963505	3.51204	1
ENSG00000089199	CHGB	-0.00963537	0.299766	0
ENSG00000181392	SYNE4	-0.00963986	11.7029	5
ENSG00000127083	OMD	-0.00965053	0.334538	57
ENSG00000124467	PSG8	-0.0096647	0.00455427	#N/A
ENSG00000197887	OR1S2	-0.0096717	0.00569677	#N/A
ENSG00000104755	ADAM2	-0.00968129	0.00849863	#N/A
ENSG00000102145	GATA1	-0.00969879	0.210663	71
ENSG00000112406	HECA	-0.00970139	5.9169	34
ENSG00000167633	KIR3DL1	-0.00970172	0.114227	#N/A
ENSG00000262628	OR1D5	-0.00972513	0.0010435	#N/A
ENSG00000120322	PCDHB8	-0.00974956	0.0373171	#N/A
ENSG00000170423	KRT78	-0.00977385	0.117737	#N/A
ENSG00000170279	C7orf33	-0.0097761	0.00645553	#N/A
ENSG00000180305	WFDC10A	-0.00979034	0.00274261	#N/A
ENSG00000133858	ZFC3H1	-0.00984974	5.80681	36
ENSG00000167281	RBFOX3	-0.00986045	0.0815548	#N/A
ENSG00000185053	SGCZ	-0.00987892	0.0215541	#N/A
ENSG00000145103	ILDR1	-0.00988416	0.147248	42
ENSG00000181072	CHRM2	-0.00989332	0.216143	52
ENSG00000172150	OR1A2	-0.00992447	0.00205673	#N/A
ENSG00000162747	FCGR3B	-0.00993698	2.5191	49
ENSG00000183747	ACSM2A	-0.00994349	165.616	13
ENSG00000172939	OXSR1	-0.00994777	10.3165	23
ENSG00000186440	OR6P1	-0.00994808	0.000310133	#N/A
ENSG00000187867	PALM3	-0.00995097	36.373	5
ENSG00000095932	SMIM24	-0.0099718	11.7763	0
ENSG00000143184	XCL1	-0.00997258	0.786499	46
ENSG00000204683	C10orf113	-0.00998283	0.00581142	#N/A
ENSG00000237289	CKMT1B	-0.00998902	0.0454719	#N/A
ENSG00000166947	EPB42	-0.00999246	0.228499	#N/A
ENSG00000120658	ENOX1	-0.0100217	0.1224	#N/A
ENSG00000279000	OR10A6	-0.0100267	0.0025604	#N/A
ENSG00000198704	GPX6	-0.010037	0.000875956	#N/A
ENSG00000158062	UBXN11	-0.0100486	6.34638	8
ENSG00000169800	RBMY1F	-0.0100914	0.000172478	#N/A
ENSG00000136352	NKX2-1	-0.0100991	0.0453251	#N/A
ENSG00000062282	DGAT2	-0.0101351	106.907	13
ENSG00000141837	CACNA1A	-0.010139	0.0816641	#N/A
ENSG00000106013	ANKRD7	-0.0101558	0.0705365	#N/A
ENSG00000005483	KMT2E	-0.0101878	7.12909	23
ENSG00000213066	FGFR1OP	-0.0101981	3.84399	7
ENSG00000197162	ZNF785	-0.0102663	2.70044	6
ENSG00000181847	TIGIT	-0.0102719	0.265361	46
ENSG00000131771	PPP1R1B	-0.0102764	0.288823	0
ENSG00000169499	PLEKHA2	-0.0102981	3.40279	23
ENSG00000072195	SPEG	-0.0103045	0.354176	65
ENSG00000136271	DDX56	-0.0103139	27.9285	53
ENSG00000152076	CCDC74B	-0.0103145	0.102429	#N/A
ENSG00000198198	SZT2	-0.0103147	6.11997	29
ENSG00000100100	PIK3IP1	-0.010321	5.39179	24
ENSG00000198521	ZNF43	-0.0103294	0.297936	20
ENSG00000110092	CCND1	-0.0103352	36.4134	1
ENSG00000131126	TEX101	-0.0103981	0.0382592	#N/A
ENSG00000099256	PRTFDC1	-0.0103997	0.805829	10
ENSG00000186919	ZACN	-0.0104014	0.0454665	#N/A
ENSG00000136931	NR5A1	-0.0104334	0.0718318	#N/A
ENSG00000165813	CCDC186	-0.0104447	2.54093	23
ENSG00000221954	OR4C12	-0.0104515	0.000933053	#N/A
ENSG00000141522	ARHGDIA	-0.010464	84.4023	1
ENSG00000148735	PLEKHS1	-0.0104781	0.0417435	#N/A
ENSG00000172199	OR8U1	-0.0104916	0.00209479	#N/A
ENSG00000197982	C1orf122	-0.0105101	31.902	64
ENSG00000139155	SLCO1C1	-0.0105341	0.0173388	#N/A
ENSG00000126070	AGO3	-0.0105399	1.79387	7
ENSG00000276070	CCL4L2	-0.010599	1.4249	46
ENSG00000206260	PRR23A	-0.0105994	0.00190133	#N/A
ENSG00000156486	KCNS2	-0.0106138	0.0218502	#N/A
ENSG00000077150	NFKB2	-0.0106154	18.8605	4
ENSG00000175137	SH3BP5L	-0.0106401	8.54877	8
ENSG00000222046	DCDC2B	-0.0106455	0.143682	0
ENSG00000182330	PRAMEF8	-0.0106889	0.0578969	#N/A
ENSG00000182177	ASB18	-0.0106998	0.00194867	#N/A
ENSG00000181350	LRRC75A	-0.0107184	0.267591	10
ENSG00000180376	CCDC66	-0.010721	2.57001	7
ENSG00000126583	PRKCG	-0.0107416	0.0272509	#N/A
ENSG00000111783	RFX4	-0.0107507	0.0174748	#N/A
ENSG00000160321	ZNF208	-0.0107519	0.0778993	#N/A
ENSG00000172457	OR9G4	-0.01076	0.00401208	#N/A
ENSG00000186832	KRT16	-0.0107654	0.237901	74
ENSG00000187098	MITF	-0.0107906	0.742481	10
ENSG00000077458	FAM76B	-0.0107912	8.23456	36
ENSG00000214782	MS4A18	-0.0108055	0.00109465	#N/A
ENSG00000177483	RBM44	-0.0108176	0.227052	31
ENSG00000113248	PCDHB15	-0.0108231	0.585583	20
ENSG00000103494	RPGRIP1L	-0.0108507	0.229171	9
ENSG00000125931	CITED1	-0.0108658	0.0960082	#N/A
ENSG00000182583	VCX	-0.0109039	0.0246073	#N/A
ENSG00000117013	KCNQ4	-0.0109697	0.366651	30
ENSG00000141933	TPGS1	-0.0109717	10.2346	18
ENSG00000120253	NUP43	-0.010989	6.95909	7
ENSG00000240204	SMKR1	-0.0110096	0.117458	#N/A
ENSG00000159197	KCNE2	-0.0110261	0.645283	5
ENSG00000095574	IKZF5	-0.0110459	8.53233	7
ENSG00000112981	NME5	-0.0110715	0.249926	0
ENSG00000076650	GPATCH1	-0.0110955	3.89446	36
ENSG00000138813	C4orf17	-0.0111134	0.0125427	#N/A
ENSG00000140455	USP3	-0.01118	4.7805	1
ENSG00000147421	HMBOX1	-0.0111809	2.9871	8
ENSG00000159224	GIP	-0.0111925	0.00256004	#N/A
ENSG00000158286	RNF207	-0.0112025	9.10938	6
ENSG00000104313	EYA1	-0.0112183	0.0211425	#N/A
ENSG00000130943	PKDREJ	-0.0112198	0.0703659	#N/A
ENSG00000134545	KLRC1	-0.0112479	0.276407	46
ENSG00000107249	GLIS3	-0.011281	1.64131	4
ENSG00000186442	KRT3	-0.0112859	0.00610918	#N/A
ENSG00000176490	DIRAS1	-0.0113119	0.0910906	#N/A
ENSG00000186009	ATP4B	-0.0113134	0.124448	#N/A
ENSG00000128040	SPINK2	-0.0113467	0.121711	#N/A
ENSG00000136010	ALDH1L2	-0.0113579	0.194804	20
ENSG00000204612	FOXB2	-0.011364	0.00160106	#N/A
ENSG00000188822	CNR2	-0.0114295	0.0792846	#N/A
ENSG00000078900	TP73	-0.0114343	0.176665	#N/A
ENSG00000071909	MYO3B	-0.0114416	0.0207036	#N/A
ENSG00000186967	KRTAP19-4	-0.0114522	0.00114956	#N/A
ENSG00000168014	C2CD3	-0.0114565	1.68365	1
ENSG00000170891	CYTL1	-0.0114853	0.161406	0
ENSG00000185860	CCDC190	-0.0114907	0.00561374	#N/A
ENSG00000182983	ZNF662	-0.0115402	2.60462	6
ENSG00000120820	GLT8D2	-0.0115626	0.881752	30
ENSG00000186119	OR5D18	-0.0115822	0.00124597	#N/A
ENSG00000204010	IFIT1B	-0.0115867	0.103117	#N/A
ENSG00000166557	TMED3	-0.0115986	0.882837	1
ENSG00000177143	CETN1	-0.0116267	0.0424915	#N/A
ENSG00000126500	FLRT1	-0.0116283	0.971034	6
ENSG00000125999	BPIFB1	-0.0116337	0.0427062	#N/A
ENSG00000123975	CKS2	-0.0116343	15.5799	1
ENSG00000151065	DCP1B	-0.0116672	3.43608	5
ENSG00000239620	RP11-88I21.1	-0.0116729	0.00548341	#N/A
ENSG00000148737	TCF7L2	-0.0116927	10.5176	4
ENSG00000189051	RNF222	-0.0117025	0.0240217	#N/A
ENSG00000130167	TSPAN16	-0.0117096	0.0256068	#N/A
ENSG00000133742	CA1	-0.0117176	1.33104	71
ENSG00000244355	LY6G6D	-0.0117258	0.0285652	#N/A
ENSG00000234186	C16orf82	-0.0117404	0.051489	#N/A
ENSG00000137502	RAB30	-0.0117681	1.13337	1
ENSG00000215131	C16orf90	-0.0117846	0.0225759	#N/A
ENSG00000163430	FSTL1	-0.0117978	11.582	20
ENSG00000134480	CCNH	-0.0118054	10.7911	31
ENSG00000130377	ACSBG2	-0.0118177	0.0538024	#N/A
ENSG00000162745	OLFML2B	-0.0118535	0.666284	25
ENSG00000117971	CHRNB4	-0.0118578	0.0135643	#N/A
ENSG00000234469	CLDN34	-0.0118592	0.125971	#N/A
ENSG00000184650	ODF4	-0.0118624	0.0078508	#N/A
ENSG00000188282	RUFY4	-0.0118703	0.142614	39
ENSG00000131482	G6PC	-0.0118802	209.489	0
ENSG00000135655	USP15	-0.0118829	5.18935	36
ENSG00000150477	KIAA1328	-0.011924	0.432868	30
ENSG00000172175	MALT1	-0.0119346	5.33626	36
ENSG00000120784	ZFP30	-0.0119392	0.801465	7
ENSG00000215029	TCP11X2	-0.0119582	0.000639469	#N/A
ENSG00000118690	ARMC2	-0.0119717	0.35799	10
ENSG00000152093	CFC1B	-0.0119768	0.00126624	#N/A
ENSG00000103404	USP31	-0.0119774	3.06703	1
ENSG00000166780	C16orf45	-0.0119996	8.52278	38
ENSG00000136826	KLF4	-0.0120103	5.14331	1
ENSG00000197619	ZNF615	-0.0120188	1.95837	7
ENSG00000113811	SELENOK	-0.0120337	44.0162	64
ENSG00000125378	BMP4	-0.0120423	1.61262	30
ENSG00000276240	OR4E1	-0.0120607	0.00195058	#N/A
ENSG00000127863	TNFRSF19	-0.0120675	0.357934	5
ENSG00000232535	OR5H8	-0.0121277	0.000382876	#N/A
ENSG00000215545	DEFB116	-0.0121277	0.00103451	#N/A
ENSG00000234414	RBMY1A1	-0.0121277	0.000101416	#N/A
ENSG00000003987	MTMR7	-0.012161	0.701276	4
ENSG00000064999	ANKS1A	-0.0121686	7.89	10
ENSG00000168619	ADAM18	-0.0121738	0.00228465	#N/A
ENSG00000268235	TCP11X1	-0.0121756	0.000143142	#N/A
ENSG00000155052	CNTNAP5	-0.0121757	0.00106385	#N/A
ENSG00000125363	AMELX	-0.0121965	0.00267009	#N/A
ENSG00000206105	KRTAP20-4	-0.012215	0.00183341	#N/A
ENSG00000153956	CACNA2D1	-0.0122231	0.477743	16
ENSG00000077157	PPP1R12B	-0.0122421	4.01113	55
ENSG00000124588	NQO2	-0.0122456	10.7333	3
ENSG00000167984	NLRC3	-0.0122581	0.882051	51
ENSG00000009765	IYD	-0.0123264	4.39434	38
ENSG00000140506	LMAN1L	-0.0123655	0.0414879	#N/A
ENSG00000156738	MS4A1	-0.0123947	0.933055	59
ENSG00000167969	ECI1	-0.012406	65.53	45
ENSG00000203963	C1orf141	-0.0124076	0.00219449	#N/A
ENSG00000225805	CTD-2313N18.7	-0.0124188	0.0272323	#N/A
ENSG00000204628	RACK1	-0.0124568	152.526	50
ENSG00000099822	HCN2	-0.0124568	0.238261	0
ENSG00000125384	PTGER2	-0.0124735	0.9359	63
ENSG00000099795	NDUFB7	-0.0124803	166.995	18
ENSG00000142669	SH3BGRL3	-0.012489	35.6271	1
ENSG00000169717	ACTRT2	-0.0125058	0.0320908	#N/A
ENSG00000162782	TDRD5	-0.0125184	0.0101914	#N/A
ENSG00000180543	TSPYL5	-0.0125238	1.16408	1
ENSG00000106113	CRHR2	-0.0125317	0.05365	#N/A
ENSG00000178125	PPP1R42	-0.0125477	0.00840697	#N/A
ENSG00000197849	OR8G1	-0.0125626	0.00177265	#N/A
ENSG00000140488	CELF6	-0.0125755	3.22256	6
ENSG00000115297	TLX2	-0.0125828	0.0159562	#N/A
ENSG00000211917	IGHD3-16	-0.0126027	0.197641	#N/A
ENSG00000240045	RP11-451G4.2	-0.0126098	0.229675	60
ENSG00000180043	FAM71E2	-0.0126198	0.0261153	#N/A
ENSG00000105610	KLF1	-0.0126307	0.296367	71
ENSG00000167618	LAIR2	-0.0126366	0.0614407	#N/A
ENSG00000188158	NHS	-0.012669	0.134651	16
ENSG00000164695	CHMP4C	-0.0126854	6.02879	4
ENSG00000187855	ASCL4	-0.0126969	0.00316347	#N/A
ENSG00000146576	C7orf26	-0.0127173	11.9375	37
ENSG00000197416	FABP12	-0.0127271	0.0164876	#N/A
ENSG00000173391	OLR1	-0.0127345	0.361296	47
ENSG00000162408	NOL9	-0.0127542	4.20548	4
ENSG00000103042	SLC38A7	-0.0127552	8.34038	1
ENSG00000148943	LIN7C	-0.0127575	12.7729	44
ENSG00000170265	ZNF282	-0.012767	9.71831	8
ENSG00000197467	COL13A1	-0.012801	0.284551	10
ENSG00000147081	AKAP4	-0.0128031	0.0458319	#N/A
ENSG00000162413	KLHL21	-0.0128128	11.7088	1
ENSG00000185821	OR6C76	-0.0128294	0.00288827	#N/A
ENSG00000125879	OTOR	-0.0128384	0.00305305	#N/A
ENSG00000124568	SLC17A1	-0.0128734	13.7836	13
ENSG00000172362	OR5B12	-0.0128786	0.0105251	#N/A
ENSG00000072609	CHFR	-0.0128913	2.55939	53
ENSG00000138395	CDK15	-0.012893	0.0306395	#N/A
ENSG00000151033	LYZL2	-0.0129182	0.0408099	#N/A
ENSG00000169575	VPREB1	-0.0129983	0.0166564	#N/A
ENSG00000117598	PLPPR5	-0.0130047	0.00194166	#N/A
ENSG00000158874	APOA2	-0.0131029	6014.08	13	Yes
ENSG00000117152	RGS4	-0.0131107	0.672281	10
ENSG00000023902	PLEKHO1	-0.0131133	4.72394	33
ENSG00000158486	DNAH3	-0.0131745	0.0112232	#N/A
ENSG00000269405	NXF2	-0.013206	0.000525128	#N/A
ENSG00000112238	PRDM13	-0.0132075	0.00180413	#N/A
ENSG00000170516	COX7B2	-0.0132092	0.0174359	#N/A
ENSG00000213030	CGB8	-0.0132434	0.00377239	#N/A
ENSG00000204701	OR2J3	-0.0132475	0.00436664	#N/A
ENSG00000187187	ZNF546	-0.0132503	1.27525	6
ENSG00000101951	PAGE4	-0.0132898	0.0157788	#N/A
ENSG00000184659	FOXD4L4	-0.0132906	0.0230584	#N/A
ENSG00000242019	KIR3DL3	-0.0133013	0.00536045	#N/A
ENSG00000143674	MAP3K21	-0.0133097	2.19416	31
ENSG00000136297	MMD2	-0.0133208	0.0129087	#N/A
ENSG00000134830	C5AR2	-0.0133258	0.989371	1
ENSG00000184530	C6orf58	-0.0133339	0.0913725	#N/A
ENSG00000271383	NBPF19	-0.0133714	0.923979	36
ENSG00000211445	GPX3	-0.0133789	410.336	21
ENSG00000147434	CHRNA6	-0.0133995	0.00690615	#N/A
ENSG00000160808	MYL3	-0.0134292	1.79594	60
ENSG00000166578	IQCD	-0.0134313	0.109877	#N/A
ENSG00000076924	XAB2	-0.0134614	22.6632	8
ENSG00000213983	AP1G2	-0.0134689	15.9675	6
ENSG00000185668	POU3F1	-0.0134792	0.031624	#N/A
ENSG00000275489	C17orf98	-0.0134903	0.0168227	#N/A
ENSG00000198355	PIM3	-0.0134993	67.9272	21
ENSG00000215343	ZNF705D	-0.0135051	0.000209814	#N/A
ENSG00000157379	DHRS1	-0.0135096	63.4729	38
ENSG00000164645	C7orf62	-0.0135322	0.00603942	#N/A
ENSG00000163081	CCDC140	-0.0135551	0.00088769	#N/A
ENSG00000141499	WRAP53	-0.0135784	2.34498	1
ENSG00000184454	NCMAP	-0.01359	1.3013	38
ENSG00000211766	TRBJ2-2P	-0.0135989	0.0128186	#N/A
ENSG00000197172	MAGEA6	-0.0136098	0.00547049	#N/A
ENSG00000153002	CPB1	-0.0136103	2.44623	67
ENSG00000144962	SPATA16	-0.0136144	0.0128163	#N/A
ENSG00000177558	FAM187B	-0.0136165	0.0618361	#N/A
ENSG00000213689	TREX1	-0.0136509	8.45805	45
ENSG00000144642	RBMS3	-0.013678	0.824115	30
ENSG00000228075	BOD1L2	-0.0136873	0.0773597	#N/A
ENSG00000205883	DEFB135	-0.0137115	0.0016146	#N/A
ENSG00000142698	C1orf94	-0.0137153	0.00833511	#N/A
ENSG00000141971	MVB12A	-0.0137573	12.8896	18
ENSG00000134321	RSAD2	-0.0137704	0.997695	58
ENSG00000171481	OR1L3	-0.0137812	0.0022546	#N/A
ENSG00000101200	AVP	-0.0137912	0.172419	#N/A
ENSG00000104290	FZD3	-0.0137953	0.263673	1
ENSG00000218823	PAPOLB	-0.0138424	0.00717636	#N/A
ENSG00000182208	MOB2	-0.0138504	10.8988	1
ENSG00000160188	RSPH1	-0.0138556	0.4803	1
ENSG00000187954	CYHR1	-0.0138756	12.8058	5
ENSG00000141252	VPS53	-0.0139048	2.86396	53
ENSG00000115756	HPCAL1	-0.0139174	13.2007	1
ENSG00000152611	CAPSL	-0.0139211	0.0114673	#N/A
ENSG00000109670	FBXW7	-0.0139341	4.51277	23
ENSG00000155858	LSM11	-0.0139489	1.05873	7
ENSG00000105486	LIG1	-0.0139514	5.39918	45
ENSG00000171951	SCG2	-0.0139632	0.118868	#N/A
ENSG00000217236	SP9	-0.0139755	0.00272115	#N/A
ENSG00000107831	FGF8	-0.0139798	0.0125182	#N/A
ENSG00000013588	GPRC5A	-0.013982	0.441397	26
ENSG00000137080	IFNA21	-0.0139876	0.00440341	#N/A
ENSG00000129946	SHC2	-0.0140181	67.0228	37
ENSG00000164305	CASP3	-0.0140318	13.3685	44
ENSG00000132823	OSER1	-0.0140513	24.8506	1
ENSG00000177301	KCNA2	-0.0140549	0.0246024	#N/A
ENSG00000121690	DEPDC7	-0.0140561	39.4864	11
ENSG00000176884	GRIN1	-0.0141238	0.0564232	#N/A
ENSG00000101333	PLCB4	-0.0141413	0.171108	65
ENSG00000164946	FREM1	-0.0141453	0.233902	52
ENSG00000126458	RRAS	-0.0141605	27.4969	10
ENSG00000137338	PGBD1	-0.0141788	2.01804	5
ENSG00000176532	PRR15	-0.014233	0.216404	#N/A
ENSG00000159231	CBR3	-0.0142382	0.534186	10
ENSG00000123560	PLP1	-0.0142469	0.683976	0
ENSG00000165996	HACD1	-0.0142849	0.570233	2
ENSG00000138892	TTLL8	-0.0143109	0.00506213	#N/A
ENSG00000100416	TRMU	-0.0143497	8.23676	37
ENSG00000083844	ZNF264	-0.014356	1.97416	7
ENSG00000176281	OR4K5	-0.0143651	0.00221712	#N/A
ENSG00000075131	TIPIN	-0.0143735	1.75141	2
ENSG00000181518	OR8D4	-0.0143901	0.00172013	#N/A
ENSG00000197125	OR8B8	-0.0143908	0.000778274	#N/A
ENSG00000185926	OR4C46	-0.0143961	0.00105217	#N/A
ENSG00000161036	LRWD1	-0.0143999	9.72755	1
ENSG00000241962	RP11-111H13.1	-0.0144001	0.385014	0
ENSG00000163209	SPRR3	-0.0144588	2.16151	74
ENSG00000164256	PRDM9	-0.0144824	0.00838956	#N/A
ENSG00000122254	HS3ST2	-0.0144896	0.21839	#N/A
ENSG00000126878	AIF1L	-0.0144905	0.947027	10
ENSG00000274744	ELOA3D	-0.0145234	0.00061792	#N/A
ENSG00000125814	NAPB	-0.0145279	4.27235	7
ENSG00000160741	CRTC2	-0.0145336	24.2438	6
ENSG00000108262	GIT1	-0.0145484	6.786	29
ENSG00000176495	OR5AN1	-0.0146089	0.00745004	#N/A
ENSG00000124237	C20orf85	-0.0146242	0.0268585	#N/A
ENSG00000105173	CCNE1	-0.0146911	0.595143	19
ENSG00000269226	RP11-722G7.1	-0.0146976	0.00836214	#N/A
ENSG00000168612	ZSWIM1	-0.0147033	5.8547	5
ENSG00000139914	FITM1	-0.0147056	12.8658	0
ENSG00000165312	OTUD1	-0.0147226	5.5017	0
ENSG00000186143	PRR30	-0.0147419	0.0410187	#N/A
ENSG00000156500	FAM122C	-0.01476	0.384234	10
ENSG00000131848	ZSCAN5A	-0.0147683	0.563851	1
ENSG00000205208	C4orf46	-0.0147794	0.890089	19
ENSG00000105137	SYDE1	-0.0147861	3.12734	20
ENSG00000141258	SGSM2	-0.0147942	14.9755	6
ENSG00000204887	KRTAP1-4	-0.0148155	0.00210018	#N/A
ENSG00000168515	SCGB1D1	-0.0148402	0.00221066	#N/A
ENSG00000103710	RASL12	-0.0148543	0.810869	65
ENSG00000136488	CSH1	-0.0148646	0.00216748	#N/A
ENSG00000101292	PROKR2	-0.0148706	0.00583248	#N/A
ENSG00000131264	CDX4	-0.0148801	0.00138903	#N/A
ENSG00000122733	PHF24	-0.0148816	0.110978	#N/A
ENSG00000143590	EFNA3	-0.0148867	2.9794	34
ENSG00000213931	HBE1	-0.0149082	0.1307	#N/A
ENSG00000007080	CCDC124	-0.0149242	43.865	41
ENSG00000117616	RSRP1	-0.0149633	28.3188	6
ENSG00000141504	SAT2	-0.0149751	213.652	5
ENSG00000176787	OR52E2	-0.0149969	0.00216296	#N/A
ENSG00000104833	TUBB4A	-0.0150292	0.419649	0
ENSG00000112936	C7	-0.0150322	75.014	57
ENSG00000081138	CDH7	-0.0150431	0.00125346	#N/A
ENSG00000150676	CCDC83	-0.0150554	0.00888512	#N/A
ENSG00000184304	PRKD1	-0.01506	0.963391	10
ENSG00000169218	RSPO1	-0.015071	0.0685461	#N/A
ENSG00000267795	SMIM22	-0.0151239	0.233476	0
ENSG00000140416	TPM1	-0.0151278	13.5678	2
ENSG00000169248	CXCL11	-0.0151795	0.177466	#N/A
ENSG00000183318	SPDYE4	-0.0152409	0.0262945	#N/A
ENSG00000198797	BRINP2	-0.0152812	0.131099	#N/A
ENSG00000134200	TSHB	-0.0152912	0.242726	#N/A
ENSG00000198435	NRARP	-0.0153125	1.99644	16
ENSG00000214226	C17orf67	-0.0153159	2.03688	0
ENSG00000181786	ACTL9	-0.0153197	0.02715	#N/A
ENSG00000121764	HCRTR1	-0.015341	0.0245343	#N/A
ENSG00000206013	IFITM5	-0.0153524	0.232029	#N/A
ENSG00000171044	XKR6	-0.0153612	0.116915	#N/A
ENSG00000087206	UIMC1	-0.0153653	7.79003	4
ENSG00000171867	PRNP	-0.0153752	31.3175	31
ENSG00000161677	JOSD2	-0.0153828	25.7697	1
ENSG00000161652	IZUMO2	-0.0154101	0.0163242	#N/A
ENSG00000221914	PPP2R2A	-0.0154118	8.32586	1
ENSG00000215186	GOLGA6B	-0.0154245	0.26191	13
ENSG00000258713	C20orf141	-0.0154288	0.0242611	#N/A
ENSG00000168676	KCTD19	-0.0154486	0.0310576	#N/A
ENSG00000165323	FAT3	-0.0154812	0.0374079	#N/A
ENSG00000196109	ZNF676	-0.0155006	0.132191	10
ENSG00000244617	ASPRV1	-0.0155153	1.30516	4
ENSG00000172967	XKR3	-0.0155425	0.0309435	#N/A
ENSG00000071967	CYBRD1	-0.015551	6.51589	30
ENSG00000105325	FZR1	-0.0155771	14.6949	8
ENSG00000099999	RNF215	-0.0156162	2.19545	6
ENSG00000182333	LIPF	-0.0156467	3.10542	0
ENSG00000115165	CYTIP	-0.015648	2.96663	47
ENSG00000165863	C10orf82	-0.0156663	0.0575282	#N/A
ENSG00000007350	TKTL1	-0.0156872	0.120517	#N/A
ENSG00000196188	CTSE	-0.0157361	0.139421	#N/A
ENSG00000198573	SPANXC	-0.0157528	0.00509398	#N/A
ENSG00000160352	ZNF714	-0.0157572	0.125226	#N/A
ENSG00000068831	RASGRP2	-0.0157612	4.02864	39
ENSG00000042317	SPATA7	-0.0157645	1.90925	6
ENSG00000196368	NUDT11	-0.0158032	0.0788057	#N/A
ENSG00000221923	ZNF880	-0.015814	0.531025	10
ENSG00000101363	MANBAL	-0.0158325	18.1042	1
ENSG00000175535	PNLIP	-0.0158572	6.32726	67
ENSG00000164520	RAET1E	-0.0158613	0.0290024	#N/A
ENSG00000077312	SNRPA	-0.0158664	29.3465	1
ENSG00000230054	RP11-402G3.5	-0.0158736	0.0555805	#N/A
ENSG00000141052	MYOCD	-0.0158926	0.187592	65
ENSG00000131650	KREMEN2	-0.015915	0.0486326	#N/A
ENSG00000277639	RP11-467J12.4	-0.0159412	0.311032	2
ENSG00000174498	IGDCC3	-0.0159776	0.00651171	#N/A
ENSG00000256061	DYX1C1	-0.0160257	0.0904281	#N/A
ENSG00000198520	C1orf228	-0.0160343	6.34091	4
ENSG00000244624	KRTAP20-1	-0.0160514	0.000870044	#N/A
ENSG00000138028	CGREF1	-0.0160587	5.13518	1
ENSG00000172752	COL6A5	-0.0160641	0.00536756	#N/A
ENSG00000100726	TELO2	-0.0160677	18.6972	29
ENSG00000205002	AARD	-0.0160702	0.0159093	#N/A
ENSG00000180096	2001-09-01	-0.0160712	2.34311	51
ENSG00000004059	ARF5	-0.0160758	76.9304	54
ENSG00000169131	ZNF354A	-0.0161052	1.91712	8
ENSG00000124429	POF1B	-0.0161099	0.206818	42
ENSG00000146963	LUC7L2	-0.0161298	31.4455	36
ENSG00000205409	OR52E6	-0.0161589	0.00238238	#N/A
ENSG00000176253	OR4K13	-0.0161719	0.00166442	#N/A
ENSG00000214954	LRRC69	-0.0161911	0.380462	6
ENSG00000184361	SPATA32	-0.0161951	0.0565933	#N/A
ENSG00000211689	TRGC1	-0.0162141	0.391827	46
ENSG00000105708	ZNF14	-0.0162144	0.426125	10
ENSG00000107331	ABCA2	-0.016227	13.8543	8
ENSG00000171864	PRND	-0.0162282	0.045925	#N/A
ENSG00000221900	POM121L12	-0.0162484	0.00465164	#N/A
ENSG00000123096	SSPN	-0.0162528	0.302443	66
ENSG00000274391	TPTE	-0.0163502	0.022121	#N/A
ENSG00000154370	TRIM11	-0.0163821	2.22788	4
ENSG00000102243	VGLL1	-0.0163915	0.0258957	#N/A
ENSG00000263956	NBPF11	-0.016405	5.43894	11
ENSG00000166704	ZNF606	-0.0164558	1.79416	7
ENSG00000115183	TANC1	-0.0164566	5.25021	4
ENSG00000159111	MRPL10	-0.0164622	15.4638	54
ENSG00000185933	CALHM1	-0.016469	0.00594322	#N/A
ENSG00000175356	SCUBE2	-0.0164721	0.248414	16
ENSG00000138079	SLC3A1	-0.0164731	1.49698	11
ENSG00000100284	TOM1	-0.0165051	45.3412	1
ENSG00000090857	PDPR	-0.0165075	4.63978	9
ENSG00000151475	SLC25A31	-0.0165377	0.0128182	#N/A
ENSG00000162998	FRZB	-0.0165811	1.38472	66
ENSG00000079156	OSBPL6	-0.016583	1.12306	0
ENSG00000102383	ZDHHC15	-0.0165913	0.0612145	#N/A
ENSG00000196150	ZNF250	-0.0165938	1.01362	29
ENSG00000160094	ZNF362	-0.0166054	5.98806	5
ENSG00000197935	ZNF311	-0.0166455	0.819505	5
ENSG00000205330	OR6C1	-0.0166547	0.000987832	#N/A
ENSG00000167202	TBC1D2B	-0.016687	20.3592	1
ENSG00000090932	DLL3	-0.0167134	0.0157941	#N/A
ENSG00000139780	METTL21C	-0.0167194	0.00728513	#N/A
ENSG00000159184	HOXB13	-0.0167405	0.00902831	#N/A
ENSG00000183963	SMTN	-0.0167408	10.1067	55
ENSG00000156968	MPV17L	-0.016755	6.05308	13
ENSG00000170921	TANC2	-0.0167594	0.745401	1
ENSG00000115129	TP53I3	-0.0167617	6.94631	1
ENSG00000111077	TNS2	-0.0167628	67.3651	6
ENSG00000187037	GPR141	-0.0167723	0.0948524	#N/A
ENSG00000225110	LL0XNC01-16G2.1	-0.0167748	0.00731504	#N/A
ENSG00000123358	NR4A1	-0.0168007	34.3935	47
ENSG00000206043	C18orf63	-0.0168179	0.00250648	#N/A
ENSG00000110719	TCIRG1	-0.0168213	53.7544	1
ENSG00000180974	OR52E4	-0.0168215	0.00356973	#N/A
ENSG00000114737	CISH	-0.0168395	43.1133	21
ENSG00000135723	FHOD1	-0.0168854	4.48925	20
ENSG00000197565	COL4A6	-0.0168963	0.0970993	#N/A
ENSG00000128276	RFPL3	-0.0169251	0.0322887	#N/A
ENSG00000142961	MOB3C	-0.0169266	4.23801	8
ENSG00000130876	SLC7A10	-0.0169266	0.0307127	#N/A
ENSG00000188677	PARVB	-0.0169291	2.55279	1
ENSG00000107018	RLN1	-0.0169308	0.0220814	#N/A
ENSG00000101400	SNTA1	-0.0169469	11.6363	5
ENSG00000124260	MAGEA10	-0.0169474	0.00207248	#N/A
ENSG00000277494	GPIHBP1	-0.0169647	1.2358	27
ENSG00000091138	SLC26A3	-0.0169692	0.378511	0
ENSG00000174450	GOLGA6L2	-0.0169834	0.0141699	#N/A
ENSG00000142178	SIK1	-0.0169849	3.61722	0
ENSG00000187766	KRTAP10-8	-0.0170125	0.0047019	#N/A
ENSG00000137261	KIAA0319	-0.0170149	0.0419849	#N/A
ENSG00000159256	MORC3	-0.017018	8.18999	7
ENSG00000139200	PIANP	-0.0170293	0.114739	#N/A
ENSG00000147789	ZNF7	-0.0170505	3.71825	8
ENSG00000090615	GOLGA3	-0.0170524	9.47292	64
ENSG00000139219	COL2A1	-0.0170546	0.010517	#N/A
ENSG00000182645	CCDC172	-0.0170738	0.00350226	#N/A
ENSG00000089157	RPLP0	-0.0170971	609.133	50
ENSG00000011422	PLAUR	-0.0171099	2.32921	47
ENSG00000235118	AC010731.4	-0.0171464	0.00245889	#N/A
ENSG00000141977	CIB3	-0.0171548	0.0174484	#N/A
ENSG00000068001	HYAL2	-0.0171609	11.7602	1
ENSG00000095970	TREM2	-0.0172263	0.740352	25
ENSG00000186088	GSAP	-0.017232	10.9918	5
ENSG00000137955	RABGGTB	-0.0172354	16.7612	4
ENSG00000164112	TMEM155	-0.0173411	0.0272535	#N/A
ENSG00000198075	SULT1C4	-0.0173695	0.893813	10
ENSG00000102174	PHEX	-0.0173964	0.0203436	#N/A
ENSG00000087586	AURKA	-0.017403	2.79161	1
ENSG00000158258	CLSTN2	-0.0174158	0.517507	57
ENSG00000186452	TMPRSS12	-0.0174766	0.00670977	#N/A
ENSG00000179902	C1orf194	-0.0174804	0.0632124	#N/A
ENSG00000182175	RGMA	-0.0175024	0.105949	#N/A
ENSG00000108405	P2RX1	-0.0175223	1.03153	10
ENSG00000168925	CTRB1	-0.0175241	3.18605	67
ENSG00000205592	MUC19	-0.0175364	0.00286473	#N/A
ENSG00000124772	CPNE5	-0.0175445	0.455654	24
ENSG00000178852	EFCAB13	-0.0175595	1.00704	36
ENSG00000175029	CTBP2	-0.0175639	1.66922	20
ENSG00000092969	TGFB2	-0.0175642	0.344956	16
ENSG00000077279	DCX	-0.0175736	0.0110471	#N/A
ENSG00000163602	RYBP	-0.0175987	6.70304	26
ENSG00000196352	CD55	-0.0176026	7.37183	1
ENSG00000039600	SOX30	-0.017636	0.0350387	#N/A
ENSG00000170935	NCBP2L	-0.0176442	0.0628316	#N/A
ENSG00000211839	TRAJ50	-0.017671	0.00247832	#N/A
ENSG00000130787	HIP1R	-0.0176739	22.6343	1
ENSG00000169918	OTUD7A	-0.0176905	0.155487	8
ENSG00000113742	CPEB4	-0.0177041	8.69089	44
ENSG00000204965	PCDHA5	-0.0177118	0.00842125	#N/A
ENSG00000188305	C19orf35	-0.017753	0.256436	1
ENSG00000119943	PYROXD2	-0.0178001	6.35642	0
ENSG00000079689	SCGN	-0.0178249	1.34176	0
ENSG00000152359	POC5	-0.0178295	2.84651	1
ENSG00000176510	OR10AC1	-0.0178565	0.0077342	#N/A
ENSG00000243641	OR13C7	-0.0178805	0.00253681	#N/A
ENSG00000135108	FBXO21	-0.017915	8.56444	9
ENSG00000128713	HOXD11	-0.0179275	0.00396814	#N/A
ENSG00000124479	NDP	-0.0179761	0.0219901	#N/A
ENSG00000184560	C17orf74	-0.0179788	0.0479376	#N/A
ENSG00000185019	UBOX5	-0.0179791	2.54313	9
ENSG00000181718	OR5T2	-0.017996	0.00253558	#N/A
ENSG00000139880	CDH24	-0.0179975	0.742219	19
ENSG00000076067	RBMS2	-0.0180546	1.95885	20
ENSG00000172889	EGFL7	-0.0180591	22.7608	43
ENSG00000158786	PLA2G2F	-0.0180903	0.00974238	#N/A
ENSG00000106344	RBM28	-0.0180998	2.8481	40
ENSG00000139625	MAP3K12	-0.0181184	2.24197	10
ENSG00000221910	OR2F2	-0.0181504	0.00246465	#N/A
ENSG00000154096	THY1	-0.0181864	2.19308	16
ENSG00000152784	PRDM8	-0.018198	0.188493	16
ENSG00000134160	TRPM1	-0.0182226	0.0230536	#N/A
ENSG00000204889	KRT40	-0.0182319	0.00743141	#N/A
ENSG00000229676	ZNF492	-0.0182571	0.0103598	#N/A
ENSG00000115221	ITGB6	-0.0182618	0.0946687	#N/A
ENSG00000185972	CCIN	-0.0182973	0.0275419	#N/A
ENSG00000176177	ENTHD1	-0.0183599	0.00576362	#N/A
ENSG00000161609	CCDC155	-0.0184553	0.0500275	#N/A
ENSG00000173612	GPRC6A	-0.0184723	0.00192444	#N/A
ENSG00000000938	FGR	-0.0184732	6.63772	49
ENSG00000102891	MT4	-0.0184919	0.0452639	#N/A
ENSG00000221878	PSG7	-0.0184921	0.00161294	#N/A
ENSG00000125531	FNDC11	-0.0184952	0.050345	#N/A
ENSG00000211701	TRGV1	-0.0185243	0.0200445	#N/A
ENSG00000112116	IL17F	-0.0185263	0.00954027	#N/A
ENSG00000117691	NENF	-0.0185458	30.9013	18
ENSG00000184022	OR2T10	-0.0185504	0.000703982	#N/A
ENSG00000179008	C14orf39	-0.0185598	0.0036523	#N/A
ENSG00000198932	GPRASP1	-0.0185775	2.14767	30
ENSG00000106733	NMRK1	-0.0186053	13.7763	5
ENSG00000221986	MYBPHL	-0.0186058	0.0205526	#N/A
ENSG00000158525	CPA5	-0.0186077	0.0129779	#N/A
ENSG00000144834	TAGLN3	-0.0186177	0.111134	#N/A
ENSG00000109047	RCVRN	-0.0186557	0.0438655	#N/A
ENSG00000148300	REXO4	-0.0186934	14.5629	1
ENSG00000174970	OR10AG1	-0.0187176	0.000891593	#N/A
ENSG00000177669	MBOAT4	-0.0187495	0.280168	4
ENSG00000111305	GSG1	-0.0187562	0.0507296	#N/A
ENSG00000143125	PROK1	-0.0187951	0.131111	#N/A
ENSG00000110063	DCPS	-0.018846	52.0488	0
ENSG00000189134	NKAPL	-0.018862	0.502076	0
ENSG00000106330	MOSPD3	-0.0188683	20.9506	13
ENSG00000142615	CELA2A	-0.0188724	1.31516	67
ENSG00000106648	GALNTL5	-0.0189115	0.00448242	#N/A
ENSG00000197728	RPS26	-0.0189361	179.858	18
ENSG00000164054	SHISA5	-0.0189535	44.6338	18
ENSG00000181903	OR4C6	-0.0189547	0.00335137	#N/A
ENSG00000104827	CGB3	-0.018963	0.00664049	#N/A
ENSG00000141696	P3H4	-0.0189733	2.25015	10
ENSG00000171054	OR13H1	-0.0189764	0.000826416	#N/A
ENSG00000233701	PRR23C	-0.0190099	0.000802735	#N/A
ENSG00000101311	FERMT1	-0.0190113	0.194494	10
ENSG00000178287	SPAG11A	-0.0190124	6.06637e-05	#N/A
ENSG00000173641	HSPB7	-0.0190215	1.64979	65
ENSG00000116337	AMPD2	-0.0190575	19.4575	8
ENSG00000198574	SH2D1B	-0.0190693	0.565661	46
ENSG00000125817	CENPB	-0.019071	31.0321	1
ENSG00000282815	TEX13C	-0.0190736	0.00232732	#N/A
ENSG00000203772	SPRN	-0.019078	15.0735	0
ENSG00000078804	TP53INP2	-0.0191066	22.4485	0
ENSG00000136206	SPDYE1	-0.0191175	0.168995	29
ENSG00000139351	SYCP3	-0.0191263	0.153045	0
ENSG00000164299	SPZ1	-0.0191301	0.00676573	#N/A
ENSG00000101276	SLC52A3	-0.019131	0.107172	#N/A
ENSG00000283873	SSU72P4	-0.0191331	0.00381628	#N/A
ENSG00000152936	LMNTD1	-0.0191538	0.0023901	#N/A
ENSG00000139053	PDE6H	-0.0191588	0.0187978	#N/A
ENSG00000219073	CELA3B	-0.0191605	1.6494	67
ENSG00000166407	LMO1	-0.0191629	0.00895575	#N/A
ENSG00000267631	CGB1	-0.0191646	0.00253664	#N/A
ENSG00000143001	TMEM61	-0.0191764	0.073326	#N/A
ENSG00000183019	MCEMP1	-0.0191817	1.37609	49
ENSG00000158553	POM121L2	-0.0192503	0.00311771	#N/A
ENSG00000170523	KRT83	-0.019251	0.0241842	#N/A
ENSG00000167653	PSCA	-0.0192644	0.310861	0
ENSG00000169976	SF3B5	-0.0192656	109.992	41
ENSG00000152591	DSPP	-0.0192667	0.00137987	#N/A
ENSG00000164933	SLC25A32	-0.0192682	10.1906	31
ENSG00000126545	CSN1S1	-0.0192713	0.00752283	#N/A
ENSG00000169635	HIC2	-0.0192768	1.35747	8
ENSG00000254440	PBOV1	-0.019277	0.00308776	#N/A
ENSG00000137860	SLC28A2	-0.0192803	0.142762	#N/A
ENSG00000176256	HMGB4	-0.0192973	0.0504295	#N/A
ENSG00000049323	LTBP1	-0.0193042	4.65261	10
ENSG00000180340	FZD2	-0.0193145	0.250947	10
ENSG00000172935	MRGPRF	-0.019325	3.70209	13
ENSG00000165370	GPR101	-0.0193681	0.0035454	#N/A
ENSG00000125122	LRRC29	-0.019371	2.07321	5
ENSG00000107807	TLX1	-0.019377	0.612354	5
ENSG00000182149	IST1	-0.0193818	20.8124	40
ENSG00000163395	IGFN1	-0.0193958	0.159229	#N/A
ENSG00000211854	TRAJ35	-0.0194172	0.00781991	#N/A
ENSG00000008118	CAMK1G	-0.0194471	0.241121	0
ENSG00000177954	RPS27	-0.0194535	469.187	50
ENSG00000275379	HIST1H3I	-0.0194782	0.0759437	#N/A
ENSG00000163046	ANKRD30BL	-0.0195226	0.00521471	#N/A
ENSG00000231274	SBK3	-0.0195366	0.0937351	#N/A
ENSG00000176046	NUPR1	-0.0195429	50.5747	0
ENSG00000110218	PANX1	-0.0195753	8.705	31
ENSG00000214860	EVPLL	-0.019587	0.739318	5
ENSG00000154646	TMPRSS15	-0.0196218	0.00144749	#N/A
ENSG00000148156	ACTL7B	-0.0196265	0.0469197	#N/A
ENSG00000196344	ADH7	-0.0196307	0.119109	#N/A
ENSG00000105640	RPL18A	-0.0196512	117.343	50
ENSG00000127084	FGD3	-0.0196727	2.13126	63
ENSG00000170890	PLA2G1B	-0.0196945	3.13186	67
ENSG00000196507	TCEAL3	-0.0197166	3.80876	33
ENSG00000204348	DXO	-0.019719	37.0848	6
ENSG00000198563	DDX39B	-0.0197909	86.0574	37
ENSG00000144730	IL17RD	-0.0198091	0.0721164	#N/A
ENSG00000073756	PTGS2	-0.019817	3.17147	47
ENSG00000078687	TNRC6C	-0.0198445	2.75931	6
ENSG00000172270	BSG	-0.0198512	101.351	1
ENSG00000184731	FAM110C	-0.0199019	12.7531	26
ENSG00000123415	SMUG1	-0.0199075	6.77892	8
ENSG00000160181	TFF2	-0.0199097	1.25059	0
ENSG00000074964	ARHGEF10L	-0.0199547	59.6121	6
ENSG00000178602	OTOS	-0.0199585	0.107573	#N/A
ENSG00000156219	ART3	-0.0199736	0.0977901	#N/A
ENSG00000282872	RP11-96L14.8	-0.0199808	0.00452929	#N/A
ENSG00000145592	RPL37	-0.0199897	44.7766	56
ENSG00000164114	MAP9	-0.0200304	0.19595	10
ENSG00000198865	CCDC152	-0.0200433	9.28947	5	Yes
ENSG00000183324	REC114	-0.0200511	0.0298151	#N/A
ENSG00000242028	HYPK	-0.0200529	1.76827	29
ENSG00000185760	KCNQ5	-0.0200577	0.0364086	#N/A
ENSG00000145284	SCD5	-0.0200713	0.748196	10
ENSG00000100121	GGTLC2	-0.0200888	0.0542185	#N/A
ENSG00000140807	NKD1	-0.0201123	0.545228	9
ENSG00000257108	NHLRC4	-0.020155	0.214836	10
ENSG00000140557	ST8SIA2	-0.0201612	0.00381076	#N/A
ENSG00000172530	BANP	-0.0202031	3.37869	31
ENSG00000132207	SLX1A	-0.020223	1.05651	6
ENSG00000147873	IFNA5	-0.0202269	0.0172619	#N/A
ENSG00000271271	UGT2A2	-0.0202366	0.00418628	#N/A
ENSG00000142621	FHAD1	-0.0202607	0.0326632	#N/A
ENSG00000149806	FAU	-0.02028	204.671	56
ENSG00000130396	AFDN	-0.0202866	20.5485	9
ENSG00000278674	ELOA3B	-0.0203108	0.000894336	#N/A
ENSG00000162631	NTNG1	-0.0203444	0.00919176	#N/A
ENSG00000107833	NPM3	-0.0203771	8.86257	41
ENSG00000183269	OR52E8	-0.0203778	0.00366044	#N/A
ENSG00000156510	HKDC1	-0.0203794	3.86403	1
ENSG00000110944	IL23A	-0.0203856	1.17208	6
ENSG00000099194	SCD	-0.0204125	296.043	61
ENSG00000167962	ZNF598	-0.0204177	22.6937	40
ENSG00000177414	UBE2U	-0.0204195	0.0148063	#N/A
ENSG00000082781	ITGB5	-0.0204478	32.3741	1
ENSG00000180316	PNPLA1	-0.0204576	0.0267327	#N/A
ENSG00000153446	C16orf89	-0.0205088	0.303893	66
ENSG00000186187	ZNRF1	-0.0205203	7.5246	18
ENSG00000127415	IDUA	-0.0205479	9.63185	6
ENSG00000143248	RGS5	-0.0205529	6.98154	52
ENSG00000103966	EHD4	-0.0205789	7.97081	35
ENSG00000148841	ITPRIP	-0.0205978	3.77215	43
ENSG00000137674	MMP20	-0.0206193	0.00485784	#N/A
ENSG00000196449	YRDC	-0.0206436	13.0827	4
ENSG00000256980	KHDC1L	-0.0206487	0.00898898	#N/A
ENSG00000204599	TRIM39	-0.0206503	7.13308	53
ENSG00000137868	STRA6	-0.020656	0.0175613	#N/A
ENSG00000120254	MTHFD1L	-0.020658	2.24713	21
ENSG00000169427	KCNK9	-0.0206824	0.0110073	#N/A
ENSG00000211455	STK38L	-0.0206914	4.19981	23
ENSG00000142789	CELA3A	-0.0206916	5.37726	67
ENSG00000173157	ADAMTS20	-0.0207058	0.000714907	#N/A
ENSG00000203784	LELP1	-0.0207727	0.161948	#N/A
ENSG00000147403	RPL10	-0.0207931	692.982	50
ENSG00000183647	ZNF530	-0.0207996	0.601458	9
ENSG00000087266	SH3BP2	-0.0208085	12.5553	9
ENSG00000188386	PPP3R2	-0.0208211	0.0190775	#N/A
ENSG00000165792	METTL17	-0.0208876	24.6998	6
ENSG00000154639	CXADR	-0.0209061	8.4115	11
ENSG00000237693	IRGM	-0.0209275	0.0400401	#N/A
ENSG00000111218	PRMT8	-0.0209313	0.00494253	#N/A
ENSG00000164393	ADGRF2	-0.0209426	0.00324333	#N/A
ENSG00000161638	ITGA5	-0.0209661	27.7601	1
ENSG00000009780	FAM76A	-0.0209733	3.01496	5
ENSG00000132793	LPIN3	-0.0209794	21.9711	5
ENSG00000226690	AC005281.1	-0.0209803	0.000760717	#N/A
ENSG00000178796	RIIAD1	-0.0210259	0.0129672	#N/A
ENSG00000112462	OR12D3	-0.0210454	0.000812301	#N/A
ENSG00000184937	WT1	-0.0210503	0.0859185	#N/A
ENSG00000160584	SIK3	-0.0210556	9.50523	9
ENSG00000267508	ZNF285	-0.021062	0.232666	0
ENSG00000164694	FNDC1	-0.0210637	0.251737	16
ENSG00000120251	GRIA2	-0.0210983	0.0212548	#N/A
ENSG00000055044	NOP58	-0.0211283	28.8372	4
ENSG00000211886	TRAJ3	-0.0211399	0.0230881	#N/A
ENSG00000185681	MORN5	-0.0211653	0.0343983	#N/A
ENSG00000130176	CNN1	-0.0211769	3.87955	55
ENSG00000170509	HSD17B13	-0.021185	109.341	38	Yes
ENSG00000224531	SMIM13	-0.0211915	5.87009	44
ENSG00000188070	C11orf95	-0.0212078	6.2476	5
ENSG00000214338	SOGA3	-0.0212502	0.0453486	#N/A
ENSG00000162849	KIF26B	-0.0212543	0.148928	#N/A
ENSG00000141946	ZIM3	-0.0212551	0.00207697	#N/A
ENSG00000169894	MUC3A	-0.0212562	13.603	0
ENSG00000126709	IFI6	-0.0212702	85.3236	58
ENSG00000164938	TP53INP1	-0.021316	58.1064	0
ENSG00000211717	TRBV10-1	-0.0213166	0.0184873	#N/A
ENSG00000189375	TBC1D28	-0.0213203	0.00703966	#N/A
ENSG00000185737	NRG3	-0.0213305	0.129598	#N/A
ENSG00000175756	AURKAIP1	-0.0213333	76.2293	18
ENSG00000113396	SLC27A6	-0.021369	0.0341616	#N/A
ENSG00000185745	IFIT1	-0.0213831	7.71069	58
ENSG00000158865	SLC5A11	-0.0213883	0.485086	0
ENSG00000151466	SCLT1	-0.0213894	0.928999	1
ENSG00000204442	FAM155A	-0.0214049	0.0204868	#N/A
ENSG00000130005	GAMT	-0.0214089	199.792	13
ENSG00000182103	FAM181B	-0.0214165	0.0346621	#N/A
ENSG00000186075	ZPBP2	-0.0214195	0.0294219	#N/A
ENSG00000131849	ZNF132	-0.0214328	1.01209	8
ENSG00000204655	MOG	-0.0214358	0.040456	#N/A
ENSG00000274102	OR4M2	-0.0214397	0.000283584	#N/A
ENSG00000120318	ARAP3	-0.0214459	3.09139	43
ENSG00000130299	GTPBP3	-0.0214497	8.45739	29
ENSG00000183715	OPCML	-0.0214593	0.0300303	#N/A
ENSG00000261857	MIA	-0.0214648	1.07821	6
ENSG00000166086	JAM3	-0.0214998	2.31807	16
ENSG00000179299	NSUN7	-0.0215079	0.339633	0
ENSG00000174514	MFSD4A	-0.0215106	0.353251	5
ENSG00000185507	IRF7	-0.0215644	43.8069	37
ENSG00000128602	SMO	-0.021587	15.7301	5
ENSG00000228198	OR2M3	-0.0215918	0.00329889	#N/A
ENSG00000109906	ZBTB16	-0.0216762	8.62679	3
ENSG00000187498	COL4A1	-0.0216815	10.3994	33
ENSG00000236334	PPIAL4G	-0.0217035	0.00353436	#N/A
ENSG00000164070	HSPA4L	-0.0217237	3.04724	1
ENSG00000166069	TMCO5A	-0.0217505	0.00723083	#N/A
ENSG00000173465	SSSCA1	-0.0217525	20.4586	41
ENSG00000214736	TOMM6	-0.0217753	133.426	1
ENSG00000275743	TRBV14	-0.0217914	0.0618451	#N/A
ENSG00000114120	SLC25A36	-0.0217987	1.27224	10
ENSG00000198183	BPIFA1	-0.021803	0.00502274	#N/A
ENSG00000035403	VCL	-0.0218247	7.88502	1
ENSG00000107438	PDLIM1	-0.0218289	64.8732	1
ENSG00000131910	NR0B2	-0.0218497	90.3384	13
ENSG00000179304	FAM156B	-0.021857	0.0255476	#N/A
ENSG00000100302	RASD2	-0.021863	0.300178	0
ENSG00000170231	FABP6	-0.0218635	0.0598869	#N/A
ENSG00000149507	OOSP2	-0.021865	0.00685283	#N/A
ENSG00000155754	ALS2CR11	-0.0218666	0.0672548	#N/A
ENSG00000166603	MC4R	-0.0218719	0.00965367	#N/A
ENSG00000211724	TRBV6-6	-0.021881	0.0639328	#N/A
ENSG00000103855	CD276	-0.0218832	13.7906	1
ENSG00000121377	TAS2R7	-0.0218854	0.00132425	#N/A
ENSG00000197360	ZNF98	-0.0219005	0.0106792	#N/A
ENSG00000158747	NBL1	-0.0219132	2.62634	33
ENSG00000007376	RPUSD1	-0.0219318	7.99985	1
ENSG00000126259	KIRREL2	-0.0219517	0.0190846	#N/A
ENSG00000171209	CSN3	-0.0220281	0.00624827	#N/A
ENSG00000101441	CST4	-0.0220566	0.00280372	#N/A
ENSG00000158246	FAM46B	-0.0220907	0.323109	57
ENSG00000177084	POLE	-0.0221085	8.45881	9
ENSG00000186912	P2RY4	-0.0221263	0.0548169	#N/A
ENSG00000213022	KLK9	-0.0221276	0.00488549	#N/A
ENSG00000179151	EDC3	-0.0221456	6.04695	1
ENSG00000135052	GOLM1	-0.0221688	12.4355	1
ENSG00000136875	PRPF4	-0.0222041	11.2947	4
ENSG00000179588	ZFPM1	-0.022225	5.61856	0
ENSG00000057468	MSH4	-0.022232	0.105926	#N/A
ENSG00000188153	COL4A5	-0.0222396	1.0672	30
ENSG00000166471	TMEM41B	-0.0222462	20.0986	12
ENSG00000120162	MOB3B	-0.0223095	0.72369	10
ENSG00000125351	UPF3B	-0.022314	7.59142	4
ENSG00000138769	CDKL2	-0.0223224	0.0368984	#N/A
ENSG00000183317	EPHA10	-0.0223484	0.0450701	#N/A
ENSG00000162804	SNED1	-0.0223636	4.80204	5
ENSG00000183421	RIPK4	-0.0223972	12.9867	21
ENSG00000214279	SCART1	-0.0224082	0.930992	0
ENSG00000112837	TBX18	-0.0224169	0.0813342	#N/A
ENSG00000100099	HPS4	-0.0224191	8.62016	6
ENSG00000136531	SCN2A	-0.0224241	0.0410521	#N/A
ENSG00000135093	USP30	-0.0224536	8.10839	5
ENSG00000173838	2010-03-01	-0.0224596	0.0176726	#N/A
ENSG00000274419	TBC1D3D	-0.022478	0.16714	#N/A
ENSG00000100565	LRRC74A	-0.0224798	0.0100728	#N/A
ENSG00000273590	SMIM11B	-0.0224811	0.00180015	#N/A
ENSG00000154582	ELOC	-0.0224833	8.18468	4
ENSG00000150244	TRIM48	-0.0224986	0.000794956	#N/A
ENSG00000134343	ANO3	-0.022525	0.289133	0
ENSG00000183305	MAGEA2B	-0.0225637	0.000276752	#N/A
ENSG00000173517	PEAK1	-0.0225645	1.39706	23
ENSG00000134249	ADAM30	-0.0225903	0.0101465	#N/A
ENSG00000073598	FNDC8	-0.0225917	0.053732	#N/A
ENSG00000227234	SPANXB1	-0.0226126	0.0395477	#N/A
ENSG00000204505	PRAMEF9	-0.0226206	0.00363646	#N/A
ENSG00000188375	H3F3C	-0.0226648	0.216439	0
ENSG00000277157	HIST1H4D	-0.0226725	0.313721	75
ENSG00000259490	IGHV3OR15-7	-0.0227029	0.0154702	#N/A
ENSG00000061273	HDAC7	-0.0227638	6.3965	20
ENSG00000115112	TFCP2L1	-0.0227657	0.207103	0
ENSG00000126522	ASL	-0.0227876	235.43	3	Yes
ENSG00000184302	SIX6	-0.0227947	0.00676661	#N/A
ENSG00000146469	VIP	-0.0227972	0.86662	43
ENSG00000261678	SCRT1	-0.0228157	0.0424724	#N/A
ENSG00000198033	TUBA3C	-0.022823	0.152743	#N/A
ENSG00000119632	IFI27L2	-0.0228537	4.66964	20
ENSG00000015413	DPEP1	-0.022864	0.382317	16
ENSG00000183396	TMEM89	-0.022874	0.0561205	#N/A
ENSG00000196071	OR2L13	-0.0228788	0.00347908	#N/A
ENSG00000188042	ARL4C	-0.0229407	4.66626	63
ENSG00000187122	SLIT1	-0.0229454	0.088117	#N/A
ENSG00000101327	PDYN	-0.0229458	0.00905694	#N/A
ENSG00000204262	COL5A2	-0.0229471	4.71591	20
ENSG00000115524	SF3B1	-0.0230093	49.0719	36
ENSG00000157103	SLC6A1	-0.0230093	39.8841	13
ENSG00000175785	PRIMA1	-0.023019	0.608108	66
ENSG00000162191	UBXN1	-0.0230266	47.4945	41
ENSG00000182168	UNC5C	-0.0230475	0.294537	30
ENSG00000174010	KLHL15	-0.0230493	4.69752	26
ENSG00000151650	VENTX	-0.0230597	0.442858	33
ENSG00000136014	USP44	-0.0230678	0.0577742	#N/A
ENSG00000053372	MRTO4	-0.0230679	14.23	40
ENSG00000162779	AXDND1	-0.02308	0.0324888	#N/A
ENSG00000130940	CASZ1	-0.0231068	1.44107	4
ENSG00000117560	FASLG	-0.0231377	0.539981	46
ENSG00000102786	INTS6	-0.0231403	2.59132	12
ENSG00000164048	ZNF589	-0.0231428	2.42584	8
ENSG00000183668	PSG9	-0.0231463	0.00298084	#N/A
ENSG00000112486	CCR6	-0.0231546	0.252219	0
ENSG00000172888	ZNF621	-0.0231548	4.02989	36
ENSG00000092841	MYL6	-0.0231589	128.578	18
ENSG00000108688	CCL7	-0.0231726	0.105949	#N/A
ENSG00000187531	SIRT7	-0.0231809	15.692	29
ENSG00000178053	MLF1	-0.0231871	0.232436	10
ENSG00000259384	GH1	-0.0232052	9.82818	0
ENSG00000172377	OR9I1	-0.0232075	0.00334717	#N/A
ENSG00000242802	AP5Z1	-0.0232676	14.1464	40
ENSG00000125835	SNRPB	-0.0232722	58.8238	41
ENSG00000135541	AHI1	-0.0232877	2.96663	4
ENSG00000099399	MAGEB2	-0.0232973	0.0102139	#N/A
ENSG00000204880	KRTAP4-8	-0.023313	0.00637903	#N/A
ENSG00000169230	PRELID1	-0.0233382	81.3755	41
ENSG00000060069	CTDP1	-0.0233919	5.3373	4
ENSG00000152402	GUCY1A2	-0.0233957	0.430169	10
ENSG00000133639	BTG1	-0.0234056	61.9494	26
ENSG00000204227	RING1	-0.0234134	36.2345	29
ENSG00000146374	RSPO3	-0.0234139	2.62176	52
ENSG00000165837	ERICH6B	-0.0234301	0.273444	36
ENSG00000130164	LDLR	-0.023433	32.7183	26
ENSG00000172724	CCL19	-0.0234781	24.8019	10
ENSG00000197958	RPL12	-0.0234861	155.465	56
ENSG00000119729	RHOQ	-0.0234883	13.0109	35
ENSG00000171786	NHLH1	-0.0234898	0.215689	12
ENSG00000132718	SYT11	-0.0235167	0.841778	10
ENSG00000214562	NUTM2D	-0.023526	0.264941	5
ENSG00000176681	LRRC37A	-0.0235287	0.250216	0
ENSG00000211808	TRAV8-7	-0.0235353	0.0016969	#N/A
ENSG00000177519	RPRM	-0.0235369	0.0361379	#N/A
ENSG00000149927	DOC2A	-0.0235383	0.279414	10
ENSG00000090447	TFAP4	-0.0235703	3.98831	40
ENSG00000205549	C9orf92	-0.0235717	0.0241141	#N/A
ENSG00000205029	OR5D16	-0.0235785	0.000609292	#N/A
ENSG00000140481	CCDC33	-0.0235786	0.00535771	#N/A
ENSG00000174957	OR5J2	-0.0235896	0.00255392	#N/A
ENSG00000152495	CAMK4	-0.0235961	0.413811	52
ENSG00000172403	SYNPO2	-0.0236025	2.71371	55
ENSG00000278661	TRAJ37	-0.0236026	0.0261004	#N/A
ENSG00000250821	RP11-345F18.1	-0.0236185	0.0127054	#N/A
ENSG00000173250	GPR151	-0.0236285	0.00408555	#N/A
ENSG00000156076	WIF1	-0.0236556	0.0355347	#N/A
ENSG00000134216	CHIA	-0.0236713	0.0718765	#N/A
ENSG00000163132	MSX1	-0.0236729	0.410013	4
ENSG00000254901	BORCS8	-0.0236743	6.14078	1
ENSG00000166402	TUB	-0.0237366	0.819302	16
ENSG00000123977	DAW1	-0.0237452	0.011542	#N/A
ENSG00000229571	PRAMEF25	-0.0237637	6.06195e-05	#N/A
ENSG00000079102	RUNX1T1	-0.0237678	0.311828	30
ENSG00000176953	NFATC2IP	-0.0237731	13.7262	29
ENSG00000196588	MKL1	-0.0237825	5.44524	35
ENSG00000180347	CCDC129	-0.0237971	0.00245723	#N/A
ENSG00000253304	TMEM200B	-0.0238565	2.99541	30
ENSG00000261787	TCF24	-0.0238788	0.00240108	#N/A
ENSG00000206107	KRTAP27-1	-0.02389	0.00152212	#N/A
ENSG00000170745	KCNS3	-0.0238967	2.0507	57
ENSG00000277535	RP13-347D8.7	-0.0239174	0.00447549	#N/A
ENSG00000213563	C8orf82	-0.0239449	24.7628	13
ENSG00000115353	TACR1	-0.0239528	0.0354832	#N/A
ENSG00000148288	GBGT1	-0.0239744	0.758599	20
ENSG00000122035	RASL11A	-0.0239774	8.51794	26
ENSG00000197745	SCGB1D4	-0.023978	0.00587363	#N/A
ENSG00000262085	OR1P1	-0.0239879	0.00163633	#N/A
ENSG00000147883	CDKN2B	-0.0239929	0.559345	1
ENSG00000081800	SLC13A1	-0.0239985	0.00184639	#N/A
ENSG00000171561	OR2AT4	-0.024009	0.00246845	#N/A
ENSG00000167531	LALBA	-0.0240135	0.00639447	#N/A
ENSG00000211862	TRAJ27	-0.0241311	0.016308	#N/A
ENSG00000100249	C22orf31	-0.0241331	0.021979	#N/A
ENSG00000042429	MED17	-0.024159	2.4932	1
ENSG00000006530	AGK	-0.0241591	6.86819	8
ENSG00000197472	ZNF695	-0.0241972	0.0081459	#N/A
ENSG00000144355	DLX1	-0.0242544	0.0303801	#N/A
ENSG00000163814	CDCP1	-0.0242721	0.342103	33
ENSG00000088451	TGDS	-0.024276	17.97	0
ENSG00000173404	INSM1	-0.0242779	0.0116405	#N/A
ENSG00000161594	KLHL10	-0.0242788	0.176888	0
ENSG00000168070	MAJIN	-0.0242841	0.257378	12
ENSG00000160471	COX6B2	-0.0242944	0.0787691	#N/A
ENSG00000213822	CEACAM18	-0.024295	0.00241956	#N/A
ENSG00000187754	SSX7	-0.0242954	0.000177212	#N/A
ENSG00000187630	DHRS4L2	-0.0242998	26.5	38
ENSG00000167619	TMEM145	-0.0243026	0.152755	#N/A
ENSG00000124449	IRGC	-0.0243039	0.04201	#N/A
ENSG00000125861	GFRA4	-0.0243101	0.00507735	#N/A
ENSG00000147256	ARHGAP36	-0.0243345	0.0385338	#N/A
ENSG00000137225	CAPN11	-0.024342	0.101431	#N/A
ENSG00000166118	SPATA19	-0.0243859	0.0248776	#N/A
ENSG00000124523	SIRT5	-0.0243863	10.249	5
ENSG00000203943	SAMD13	-0.0244095	0.0951473	#N/A
ENSG00000274443	C8orf89	-0.0244098	0.0225465	#N/A
ENSG00000174279	EVX2	-0.0244265	0.00179296	#N/A
ENSG00000166526	ZNF3	-0.0244306	9.65461	9
ENSG00000137473	TTC29	-0.0244587	0.00943292	#N/A
ENSG00000185803	SLC52A2	-0.024496	9.02275	53
ENSG00000163359	COL6A3	-0.0245123	4.46113	10
ENSG00000145451	GLRA3	-0.0245189	0.00171812	#N/A
ENSG00000168685	IL7R	-0.024519	1.89109	24
ENSG00000196748	CLPSL2	-0.0245278	0.00588743	#N/A
ENSG00000143536	CRNN	-0.0245342	0.953825	74
ENSG00000059728	MXD1	-0.0245613	8.64254	47
ENSG00000135097	MSI1	-0.0245685	0.216893	0
ENSG00000127364	TAS2R4	-0.0245901	0.393817	0
ENSG00000212807	OR2A42	-0.0245938	0.0127288	#N/A
ENSG00000175664	TEX26	-0.0246131	0.0829122	#N/A
ENSG00000101180	HRH3	-0.0246232	0.0275762	#N/A
ENSG00000155744	FAM126B	-0.0246451	2.91129	7
ENSG00000167799	NUDT8	-0.0246843	31.6764	13
ENSG00000171729	TMEM51	-0.0246997	2.52897	20
ENSG00000277932	OR52E5	-0.0247335	0.00176978	#N/A
ENSG00000165661	QSOX2	-0.0247655	6.81478	4
ENSG00000108878	CACNG1	-0.0247718	0.0500091	#N/A
ENSG00000151640	DPYSL4	-0.0247729	0.220516	33
ENSG00000160284	SPATC1L	-0.0247833	0.548808	10
ENSG00000168026	TTC21A	-0.0248201	1.21009	8
ENSG00000198597	ZNF536	-0.024826	0.0250352	#N/A
ENSG00000267060	PTGES3L	-0.0248425	0.183903	0
ENSG00000174938	SEZ6L2	-0.0248495	0.412209	42
ENSG00000283599	RP11-402P6.15	-0.024856	0.0119478	#N/A
ENSG00000118434	SPACA1	-0.0248701	0.0610354	#N/A
ENSG00000254834	OR5M10	-0.024904	0.00126951	#N/A
ENSG00000234409	CCDC188	-0.0249297	0.255603	0
ENSG00000159753	CARMIL2	-0.0249377	0.769676	51
ENSG00000161405	IKZF3	-0.0249504	0.718338	51
ENSG00000278662	GOLGA6L10	-0.0249581	0.286135	8
ENSG00000184735	DDX53	-0.0249705	0.00272958	#N/A
ENSG00000161021	MAML1	-0.024972	5.08292	36
ENSG00000143469	SYT14	-0.0249935	0.00316059	#N/A
ENSG00000124827	GCM2	-0.025035	0.00287451	#N/A
ENSG00000148219	ASTN2	-0.0250709	0.50119	13
ENSG00000197062	ZSCAN26	-0.0250883	4.94285	5
ENSG00000179083	FAM133A	-0.0251022	0.0375108	#N/A
ENSG00000117676	RPS6KA1	-0.0251097	6.54795	1
ENSG00000155980	KIF5A	-0.0251152	0.188954	#N/A
ENSG00000212747	FAM127C	-0.0251465	2.00539	33
ENSG00000181444	ZNF467	-0.0251575	7.11855	5
ENSG00000070882	OSBPL3	-0.0251579	0.794637	48
ENSG00000213639	PPP1CB	-0.0252394	22.0043	14
ENSG00000125522	NPBWR2	-0.0252783	0.0043458	#N/A
ENSG00000081842	PCDHA6	-0.0252935	0.0140957	#N/A
ENSG00000113722	CDX1	-0.025298	0.075353	#N/A
ENSG00000275493	FAM27D1	-0.025324	0.0353586	#N/A
ENSG00000132359	RAP1GAP2	-0.0253357	1.21129	20
ENSG00000186184	POLR1D	-0.0253414	7.3333	1
ENSG00000188095	MESP2	-0.0253521	0.0829049	#N/A
ENSG00000170537	TMC7	-0.0253716	0.237671	4
ENSG00000166143	PPP1R14D	-0.0253843	0.0510458	#N/A
ENSG00000063438	AHRR	-0.0254843	0.399027	0
ENSG00000182195	LDOC1	-0.0254899	3.49381	10
ENSG00000164484	TMEM200A	-0.0254926	0.13928	#N/A
ENSG00000172987	HPSE2	-0.0255043	0.01998	#N/A
ENSG00000138100	TRIM54	-0.0255175	0.143657	#N/A
ENSG00000229859	PGA3	-0.0255709	0.356539	0
ENSG00000176208	ATAD5	-0.0255768	0.487753	19
ENSG00000242441	GTF2A1L	-0.0255805	0.147429	#N/A
ENSG00000187553	CYP26C1	-0.0255827	0.0253892	#N/A
ENSG00000196396	PTPN1	-0.0255969	14.9722	35
ENSG00000112137	PHACTR1	-0.0256348	0.282739	47
ENSG00000118245	TNP1	-0.0256468	0.795191	0
ENSG00000183303	OR5P2	-0.0256523	0.00350611	#N/A
ENSG00000221886	ZBED8	-0.0256552	1.30742	7
ENSG00000177106	EPS8L2	-0.0256579	83.209	8
ENSG00000123685	BATF3	-0.0256694	0.814744	26
ENSG00000248099	INSL3	-0.0256704	0.231711	0
ENSG00000166479	TMX3	-0.0256971	9.72284	36
ENSG00000196475	GK2	-0.025724	0.0163066	#N/A
ENSG00000203970	DEFB110	-0.0257424	0.00089792	#N/A
ENSG00000242515	UGT1A10	-0.0257798	0.0408917	#N/A
ENSG00000187556	NANOS3	-0.0258007	0.0274569	#N/A
ENSG00000153165	RGPD3	-0.0258069	0.429995	5
ENSG00000114805	PLCH1	-0.0258109	0.0642473	#N/A
ENSG00000145642	FAM159B	-0.0258334	0.0110409	#N/A
ENSG00000026559	KCNG1	-0.0258335	0.0747205	#N/A
ENSG00000178882	RFLNA	-0.0258373	0.0741189	#N/A
ENSG00000113645	WWC1	-0.0258451	9.72696	21
ENSG00000100425	BRD1	-0.0259243	9.15536	36
ENSG00000056487	PHF21B	-0.0259439	0.0166264	#N/A
ENSG00000156042	CFAP70	-0.0259464	1.51285	5
ENSG00000198326	TMEM239	-0.0259509	0.00516846	#N/A
ENSG00000172508	CARNS1	-0.0259517	0.436807	0
ENSG00000168309	FAM107A	-0.0259662	1.56297	43
ENSG00000121380	BCL2L14	-0.0259684	0.0928801	#N/A
ENSG00000147481	SNTG1	-0.0259777	0.0697969	#N/A
ENSG00000125618	PAX8	-0.0260019	0.762153	1
ENSG00000181371	OR5M8	-0.0260196	0.00149779	#N/A
ENSG00000170835	CEL	-0.0260204	2.8651	67
ENSG00000198944	SOWAHA	-0.0260232	1.16413	11
ENSG00000141391	PRELID3A	-0.0260275	0.294925	20
ENSG00000146215	CRIP3	-0.0260342	6.63216	8
ENSG00000197265	GTF2E2	-0.0260563	14.1518	21
ENSG00000238074	TSPY9P	-0.0260634	0.000477566	#N/A
ENSG00000243449	C4orf48	-0.026073	1.70465	33
ENSG00000215218	UBE2QL1	-0.0260822	0.941207	0
ENSG00000095906	NUBP2	-0.0260913	20.969	54
ENSG00000167822	OR8J3	-0.0261124	0.000694912	#N/A
ENSG00000158158	CNNM4	-0.0262371	3.21607	1
ENSG00000275896	PRSS2	-0.0262443	15.695	67
ENSG00000203877	RIPPLY2	-0.0262537	0.0260046	#N/A
ENSG00000219435	TEX40	-0.0262595	0.175768	#N/A
ENSG00000165584	SSX3	-0.0262617	0.00521204	#N/A
ENSG00000278685	IQCA1L	-0.0262895	0.00686194	#N/A
ENSG00000147432	CHRNB3	-0.0263011	0.0016836	#N/A
ENSG00000179796	LRRC3B	-0.0263215	0.0248634	#N/A
ENSG00000221883	ARIH2OS	-0.0263321	1.20566	8
ENSG00000169347	GP2	-0.0263388	1.83694	67
ENSG00000138738	PRDM5	-0.0263552	0.133499	10
ENSG00000130720	FIBCD1	-0.0263567	0.0119125	#N/A
ENSG00000136535	TBR1	-0.026371	0.00834515	#N/A
ENSG00000136750	GAD2	-0.0264345	0.00759214	#N/A
ENSG00000213965	NUDT19	-0.0264386	5.16638	1
ENSG00000135678	CPM	-0.0264552	9.49254	1
ENSG00000049192	ADAMTS6	-0.0265413	0.159425	30
ENSG00000205362	MT1A	-0.0266441	172.496	4
ENSG00000002587	HS3ST1	-0.0266475	0.169082	33
ENSG00000261649	GOLGA6L7P	-0.026664	0.00995871	#N/A
ENSG00000180219	FAM71C	-0.0267011	0.0109895	#N/A
ENSG00000198535	C2CD4A	-0.0267192	1.91661	4
ENSG00000148680	HTR7	-0.0267333	0.110395	#N/A
ENSG00000115592	PRKAG3	-0.0267479	0.0569965	#N/A
ENSG00000135454	B4GALNT1	-0.0267572	0.291877	1
ENSG00000139220	PPFIA2	-0.0267622	0.0617113	#N/A
ENSG00000152086	TUBA3E	-0.0267663	0.110546	#N/A
ENSG00000187049	TMEM216	-0.0267869	3.06051	8
ENSG00000163378	EOGT	-0.0267887	2.56836	4
ENSG00000164287	CDC20B	-0.0268065	0.00447726	#N/A
ENSG00000204209	DAXX	-0.0268085	14.6249	1
ENSG00000166220	TBATA	-0.026817	0.00849412	#N/A
ENSG00000228594	FNDC10	-0.0268248	0.500355	19
ENSG00000173557	C2orf70	-0.0268274	0.0382828	#N/A
ENSG00000104064	GABPB1	-0.026847	3.05132	1
ENSG00000227059	ANHX	-0.0268702	0.00348103	#N/A
ENSG00000101812	H2BFM	-0.0268756	0.00121633	#N/A
ENSG00000204478	PRAMEF20	-0.0269013	0.00271686	#N/A
ENSG00000162746	FCRLB	-0.0269363	0.458479	0
ENSG00000160753	RUSC1	-0.0269383	4.82158	8
ENSG00000131015	ULBP2	-0.0269594	0.341353	1
ENSG00000196459	TRAPPC2	-0.0269782	5.15951	7
ENSG00000114204	SERPINI2	-0.0269824	0.0359504	#N/A
ENSG00000167759	KLK13	-0.0269852	0.0876128	#N/A
ENSG00000108819	PPP1R9B	-0.0270525	9.29987	1
ENSG00000159692	CTBP1	-0.0270661	17.2904	8
ENSG00000162409	PRKAA2	-0.027125	0.490706	23
ENSG00000179046	TRIML2	-0.0271642	0.00248137	#N/A
ENSG00000138867	GUCD1	-0.0271695	82.7646	3
ENSG00000170950	PGK2	-0.0271966	0.0426812	#N/A
ENSG00000108018	SORCS1	-0.0272456	0.0800152	#N/A
ENSG00000204882	GPR20	-0.0272665	0.149123	16
ENSG00000213759	UGT2B11	-0.0272692	2.04202	11
ENSG00000221916	C19orf73	-0.0272862	1.96583	18
ENSG00000177459	ERICH5	-0.027301	6.03034	3
ENSG00000188937	NYX	-0.0273223	0.00336588	#N/A
ENSG00000156103	MMP16	-0.0273486	0.052253	#N/A
ENSG00000197253	TPSB2	-0.0273605	2.55042	0
ENSG00000162399	BSND	-0.027377	0.00711688	#N/A
ENSG00000185863	TMEM210	-0.0273959	0.0188934	#N/A
ENSG00000131059	BPIFA3	-0.0274635	0.0119246	#N/A
ENSG00000165973	NELL1	-0.0274913	0.00256908	#N/A
ENSG00000132744	ACY3	-0.0274955	22.9248	5
ENSG00000142515	KLK3	-0.0275272	0.235543	0
ENSG00000188092	GPR89B	-0.0275555	3.75979	6
ENSG00000169953	HSFY2	-0.02756	0.00106557	#N/A
ENSG00000107821	KAZALD1	-0.0275798	0.364488	30
ENSG00000137948	BRDT	-0.0275888	0.0192657	#N/A
ENSG00000134824	FADS2	-0.0275963	39.5113	61
ENSG00000214929	SPATA31D1	-0.0275981	0.00438754	#N/A
ENSG00000134115	CNTN6	-0.0276128	0.00937309	#N/A
ENSG00000055118	KCNH2	-0.0276224	0.209583	71
ENSG00000042493	CAPG	-0.0276251	2.93656	1
ENSG00000278522	POTEB3	-0.0276369	0.000480571	#N/A
ENSG00000165195	PIGA	-0.0276501	5.04051	26
ENSG00000146385	TAAR8	-0.0276827	0.00337748	#N/A
ENSG00000137558	PI15	-0.0276989	0.178909	#N/A
ENSG00000008083	JARID2	-0.027703	2.7202	9
ENSG00000175718	RBMXL3	-0.0277176	0.00285302	#N/A
ENSG00000249915	PDCD6	-0.0277202	21.2289	1
ENSG00000103248	MTHFSD	-0.0277566	2.77783	8
ENSG00000080608	PUM3	-0.0277635	12.1814	4
ENSG00000153404	PLEKHG4B	-0.0277903	0.0221993	#N/A
ENSG00000204671	IL31	-0.0278226	0.00824721	#N/A
ENSG00000213780	GTF2H4	-0.0278267	21.1221	6
ENSG00000165059	PRKACG	-0.0278574	0.00909434	#N/A
ENSG00000154438	ASZ1	-0.0278654	0.00297832	#N/A
ENSG00000197683	KRTAP26-1	-0.0278785	0.00205832	#N/A
ENSG00000163206	SMCP	-0.0278936	0.159038	#N/A
ENSG00000167434	CA4	-0.0279181	0.251036	48
ENSG00000157470	FAM81A	-0.0279217	0.0439984	#N/A
ENSG00000144580	CNOT9	-0.0279333	11.0119	53
ENSG00000196542	SPTSSB	-0.0279369	0.148286	0
ENSG00000224440	CXorf51A	-0.0279494	0.000281504	#N/A
ENSG00000145526	CDH18	-0.0280356	0.00304565	#N/A
ENSG00000148826	NKX6-2	-0.0280415	0.0201369	#N/A
ENSG00000123146	ADGRE5	-0.0280437	11.3908	55
ENSG00000163424	C3orf30	-0.0280507	0.0129075	#N/A
ENSG00000090432	MUL1	-0.0280758	18.5105	1
ENSG00000174599	TRAM1L1	-0.0280795	0.0835054	#N/A
ENSG00000124657	OR2B6	-0.0281365	0.219475	0
ENSG00000134262	AP4B1	-0.0281449	3.83617	4
ENSG00000153896	ZNF599	-0.0281487	0.825916	5
ENSG00000205858	LRRC72	-0.0281498	0.000929159	#N/A
ENSG00000184908	CLCNKB	-0.0281501	0.0253001	#N/A
ENSG00000185479	KRT6B	-0.0281652	0.203847	74
ENSG00000283071	RP11-736N17.11	-0.028196	0.0465774	#N/A
ENSG00000172824	CES4A	-0.0282018	11.1983	13
ENSG00000018625	ATP1A2	-0.0282192	0.810372	66
ENSG00000170948	MBD3L1	-0.0282636	0.00599142	#N/A
ENSG00000183709	IFNL2	-0.0282748	0.00833487	#N/A
ENSG00000156127	BATF	-0.0282761	2.13148	1
ENSG00000167595	PROSER3	-0.0282788	1.99214	1
ENSG00000156140	ADAMTS3	-0.0282846	0.224887	4
ENSG00000196517	SLC6A9	-0.0283021	1.47418	1
ENSG00000120903	CHRNA2	-0.0283152	0.0419208	#N/A
ENSG00000171812	COL8A2	-0.0283155	0.515808	16
ENSG00000134640	MTNR1B	-0.0283173	0.00289382	#N/A
ENSG00000129347	KRI1	-0.0283358	14.8746	29
ENSG00000142227	EMP3	-0.0283363	8.62668	33
ENSG00000184166	OR1D2	-0.0283404	0.00297066	#N/A
ENSG00000128346	C22orf23	-0.0283785	0.738547	0
ENSG00000111644	ACRBP	-0.0283904	1.34958	6
ENSG00000174015	SPERT	-0.028394	0.0204809	#N/A
ENSG00000188039	NWD1	-0.0284065	0.0149916	#N/A
ENSG00000133740	E2F5	-0.0284328	1.8944	23
ENSG00000205420	KRT6A	-0.028453	1.62025	74
ENSG00000167748	KLK1	-0.0285295	0.215167	67
ENSG00000079557	AFM	-0.0285325	287.143	13	Yes
ENSG00000138135	CH25H	-0.0285406	1.87959	16
ENSG00000126822	PLEKHG3	-0.0285565	10.8109	6
ENSG00000114767	RRP9	-0.028557	12.5553	4
ENSG00000133101	CCNA1	-0.0285915	0.0884279	#N/A
ENSG00000204595	DPRX	-0.0285965	0.0662877	#N/A
ENSG00000173627	APOBEC4	-0.0286385	0.00615998	#N/A
ENSG00000117245	KIF17	-0.0286647	0.642335	27
ENSG00000238205	MPC1L	-0.0286712	0.0269072	#N/A
ENSG00000197106	SLC6A17	-0.0287	0.0421805	#N/A
ENSG00000125875	TBC1D20	-0.028717	12.5879	8
ENSG00000168661	ZNF30	-0.0287484	2.41165	5
ENSG00000188037	CLCN1	-0.0287605	0.0665976	#N/A
ENSG00000172742	OR4D9	-0.0287648	0.00159363	#N/A
ENSG00000185056	C5orf47	-0.0287938	0.0286816	#N/A
ENSG00000122861	PLAU	-0.0287947	1.7357	47
ENSG00000181961	OR4A16	-0.0288326	0.00221257	#N/A
ENSG00000235711	ANKRD34C	-0.0288526	0.00173584	#N/A
ENSG00000120708	TGFBI	-0.0288564	44.7074	1
ENSG00000156282	CLDN17	-0.0288714	0.00339801	#N/A
ENSG00000169629	RGPD8	-0.0288951	0.730439	0
ENSG00000100014	SPECC1L	-0.0289059	10.9876	1
ENSG00000108821	COL1A1	-0.0289195	26.8969	10
ENSG00000135407	AVIL	-0.0289279	2.77647	0
ENSG00000134070	IRAK2	-0.0289391	8.34624	4
ENSG00000165202	OR1Q1	-0.0289719	0.00493345	#N/A
ENSG00000119922	IFIT2	-0.0289767	6.1272	58
ENSG00000101247	NDUFAF5	-0.0290133	2.38822	1
ENSG00000171401	KRT13	-0.0290262	4.88703	74
ENSG00000105258	POLR2I	-0.0290464	37.6584	41
ENSG00000234224	TMEM229A	-0.0290527	0.0142209	#N/A
ENSG00000204702	OR2J1	-0.0290618	0.00101412	#N/A
ENSG00000155926	SLA	-0.029078	3.01189	48
ENSG00000196341	OR8D1	-0.0290838	0.000758929	#N/A
ENSG00000148291	SURF2	-0.0291098	14.1507	41
ENSG00000019549	SNAI2	-0.0291369	5.13089	11
ENSG00000117148	ACTL8	-0.0291853	0.0119666	#N/A
ENSG00000187791	FAM205C	-0.0292118	0.0211733	#N/A
ENSG00000146083	RNF44	-0.0292126	8.85427	8
ENSG00000184394	OR4N5	-0.029224	0.0035835	#N/A
ENSG00000166669	ATF7IP2	-0.0292485	10.8932	5
ENSG00000133316	WDR74	-0.0292596	12.218	40
ENSG00000181323	SPEM1	-0.0292811	0.0370062	#N/A
ENSG00000276076	CH507-152C13.3	-0.0293177	0.0183189	#N/A
ENSG00000172208	OR4X2	-0.0293379	0.00194628	#N/A
ENSG00000132424	PNISR	-0.0293682	20.8488	6
ENSG00000185156	MFSD6L	-0.0293766	0.0672874	#N/A
ENSG00000132017	DCAF15	-0.0293832	10.1079	8
ENSG00000148143	ZNF462	-0.0294015	0.344668	20
ENSG00000119431	HDHD3	-0.029409	69.1689	5
ENSG00000114248	LRRC31	-0.0294234	1.13006	13
ENSG00000005102	MEOX1	-0.0294452	0.0987814	#N/A
ENSG00000082269	FAM135A	-0.0294459	1.64192	53
ENSG00000230657	PRB4	-0.0294576	0.00907344	#N/A
ENSG00000258405	ZNF578	-0.0294586	0.0250333	#N/A
ENSG00000150938	CRIM1	-0.0294809	4.76061	55
ENSG00000187783	TMEM72	-0.0294909	0.0448081	#N/A
ENSG00000198959	TGM2	-0.0294933	360.412	21
ENSG00000168010	ATG16L2	-0.0294988	9.64229	6
ENSG00000240344	PPIL3	-0.0295011	10.0564	9
ENSG00000178188	SH2B1	-0.0295051	13.0881	6
ENSG00000175520	UBQLN3	-0.0295148	0.0428642	#N/A
ENSG00000171180	OR2M4	-0.0295254	0.00183106	#N/A
ENSG00000165966	PDZRN4	-0.0296507	0.244087	30
ENSG00000268916	CSAG3	-0.0297171	0.0319367	#N/A
ENSG00000114391	RPL24	-0.0297211	330.029	56
ENSG00000001460	STPG1	-0.0297621	0.433631	2
ENSG00000253626	EIF5AL1	-0.0297723	0.997556	12
ENSG00000179029	TMEM107	-0.0297749	1.09909	19
ENSG00000115963	RND3	-0.0297783	29.4943	26
ENSG00000258817	OR4C13	-0.029825	0.00106164	#N/A
ENSG00000177673	TEX44	-0.0298495	0.0383891	#N/A
ENSG00000161091	MFSD12	-0.0298577	12.699	1
ENSG00000144227	NXPH2	-0.0298993	0.00554814	#N/A
ENSG00000241106	HLA-DOB	-0.0299144	1.25205	0
ENSG00000011021	CLCN6	-0.0299293	8.77497	36
ENSG00000181513	ACBD4	-0.0299503	41.9049	5
ENSG00000148840	PPRC1	-0.0299859	7.79537	4
ENSG00000100593	ISM2	-0.0300109	0.00584915	#N/A
ENSG00000187800	PEAR1	-0.0300193	3.97787	20
ENSG00000168454	TXNDC2	-0.0300261	0.0168198	#N/A
ENSG00000180475	OR10Q1	-0.0300383	0.0273338	#N/A
ENSG00000244094	SPRR2F	-0.0300393	0.0594336	#N/A
ENSG00000184261	KCNK12	-0.0300669	0.013879	#N/A
ENSG00000105605	CACNG7	-0.0301401	0.0277603	#N/A
ENSG00000186977	KRTAP19-5	-0.0301461	0.00563792	#N/A
ENSG00000183831	ANKRD45	-0.030168	0.0538512	#N/A
ENSG00000164438	TLX3	-0.0302083	0.00453504	#N/A
ENSG00000150687	PRSS23	-0.0302116	4.35575	33
ENSG00000182489	XKRX	-0.0302168	0.0451567	#N/A
ENSG00000204410	MSH5	-0.0302506	3.51381	12
ENSG00000095739	BAMBI	-0.0302634	10.7135	3
ENSG00000149256	TENM4	-0.0303128	0.0262474	#N/A
ENSG00000162383	SLC1A7	-0.0303623	0.990312	10
ENSG00000182372	CLN8	-0.0303751	4.20063	9
ENSG00000160323	ADAMTS13	-0.0303924	18.2194	52	Yes
ENSG00000204694	OR11A1	-0.030402	0.000844513	#N/A
ENSG00000115226	FNDC4	-0.0304048	113.921	21
ENSG00000139364	TMEM132B	-0.0304072	0.0371906	#N/A
ENSG00000152670	DDX4	-0.0304157	0.0349962	#N/A
ENSG00000167555	ZNF528	-0.0304195	1.48903	7
ENSG00000128519	TAS2R16	-0.0304393	0.00127863	#N/A
ENSG00000123908	AGO2	-0.0305361	3.07952	31
ENSG00000173581	CCDC106	-0.0305397	11.6443	5
ENSG00000157765	SLC34A2	-0.0305573	0.889603	4
ENSG00000166261	ZNF202	-0.0305845	3.20464	40
ENSG00000053328	METTL24	-0.0306037	0.166306	10
ENSG00000176695	OR4F17	-0.0306327	0.00254752	#N/A
ENSG00000179943	FIZ1	-0.0306388	2.86278	29
ENSG00000132631	SCP2D1	-0.0306393	0.0159883	#N/A
ENSG00000255012	OR5M1	-0.0306395	0.00151668	#N/A
ENSG00000135636	DYSF	-0.0306601	11.5993	1
ENSG00000167588	GPD1	-0.0306688	77.0324	13
ENSG00000126231	PROZ	-0.0306919	73.6123	13	Yes
ENSG00000118432	CNR1	-0.0307093	0.0819048	#N/A
ENSG00000211843	TRAJ46	-0.0307615	0.00167434	#N/A
ENSG00000134873	CLDN10	-0.0307625	1.23745	42
ENSG00000146278	PNRC1	-0.0307821	105.006	21
ENSG00000165949	IFI27	-0.0307984	32.0414	58
ENSG00000157330	C1orf158	-0.0308131	0.00503008	#N/A
ENSG00000145919	BOD1	-0.0308466	17.6029	1
ENSG00000100867	DHRS2	-0.0308652	11.7137	0
ENSG00000106636	YKT6	-0.0308929	17.7317	53
ENSG00000253276	CCDC71L	-0.0309259	17.3184	21
ENSG00000127666	TICAM1	-0.0309274	14.4718	31
ENSG00000185838	GNB1L	-0.0309392	0.576211	1
ENSG00000149418	ST14	-0.0309646	5.12959	1
ENSG00000177174	OR14C36	-0.0309877	0.000372832	#N/A
ENSG00000101955	SRPX	-0.030996	9.99788	10
ENSG00000163482	STK36	-0.0310004	7.40808	8
ENSG00000119403	PHF19	-0.0310203	1.72739	19
ENSG00000145029	NICN1	-0.0310503	11.1363	5
ENSG00000130332	LSM7	-0.0310851	25.2819	41
ENSG00000214300	SPDYE3	-0.0311114	0.513952	5
ENSG00000183395	PMCH	-0.031134	0.0470593	#N/A
ENSG00000143303	RRNAD1	-0.0311342	17.1455	6
ENSG00000163618	CADPS	-0.0311452	0.0611398	#N/A
ENSG00000107679	PLEKHA1	-0.0311569	6.06327	4
ENSG00000185742	C11orf87	-0.0311767	0.00410717	#N/A
ENSG00000175809	ZNF645	-0.0311871	0.00311969	#N/A
ENSG00000183148	ANKRD20A2	-0.0311919	0.00655321	#N/A
ENSG00000177469	PTRF	-0.0312662	17.0653	10
ENSG00000135406	PRPH	-0.0312927	0.0832413	#N/A
ENSG00000103995	CEP152	-0.0313237	0.640625	9
ENSG00000146221	TCTE1	-0.0313271	0.106239	#N/A
ENSG00000184486	POU3F2	-0.0313434	0.0184085	#N/A
ENSG00000049283	EPN3	-0.0313594	0.10097	#N/A
ENSG00000118785	SPP1	-0.0313605	24.7617	1
ENSG00000170681	MURC	-0.0313732	0.189482	1
ENSG00000116985	BMP8B	-0.0313879	0.562599	8
ENSG00000198805	PNP	-0.0314013	32.2267	1
ENSG00000204711	C9orf135	-0.0314046	0.0114707	#N/A
ENSG00000159713	TPPP3	-0.0314078	0.984362	30
ENSG00000114383	TUSC2	-0.0314184	18.1816	1
ENSG00000137203	TFAP2A	-0.0314199	0.064925	#N/A
ENSG00000266472	MRPS21	-0.0314467	34.0571	18
ENSG00000197938	OR5H2	-0.0314551	0.000517655	#N/A
ENSG00000271303	SRXN1	-0.0314578	29.2741	1
ENSG00000264424	MYH4	-0.0314699	0.165764	#N/A
ENSG00000148604	RGR	-0.0314846	0.00251446	#N/A
ENSG00000197430	OPALIN	-0.0314948	0.0212162	#N/A
ENSG00000151379	MSGN1	-0.031501	0.00313628	#N/A
ENSG00000170703	TTLL6	-0.0315037	0.0446758	#N/A
ENSG00000148704	VAX1	-0.0315084	0.00223762	#N/A
ENSG00000235961	PNMA6A	-0.0315142	3.89414	5
ENSG00000082458	DLG3	-0.0315481	0.892785	30
ENSG00000173769	TOPAZ1	-0.0315728	0.00135063	#N/A
ENSG00000185988	PLK5	-0.031604	0.121937	#N/A
ENSG00000169057	MECP2	-0.0316501	3.46148	1
ENSG00000165120	SSMEM1	-0.0316567	0.010227	#N/A
ENSG00000186038	HTR3E	-0.0316617	0.00351101	#N/A
ENSG00000105523	FAM83E	-0.0317231	0.210147	0
ENSG00000186113	OR5D14	-0.0317411	0.00141947	#N/A
ENSG00000008197	TFAP2D	-0.0317471	0.000984336	#N/A
ENSG00000279270	OR52R1	-0.0317637	0.00245487	#N/A
ENSG00000182782	HCAR2	-0.031764	0.839193	47
ENSG00000157851	DPYSL5	-0.0317874	0.0188865	#N/A
ENSG00000169302	STK32A	-0.0318065	0.120867	#N/A
ENSG00000164118	CEP44	-0.0318188	2.88201	7
ENSG00000115368	WDR75	-0.0318382	9.04683	4
ENSG00000131697	NPHP4	-0.0318436	1.77929	0
ENSG00000132326	PER2	-0.031846	4.42434	0
ENSG00000221933	OR2A25	-0.0318518	0.00826097	#N/A
ENSG00000211847	TRAJ42	-0.031859	0.0219252	#N/A
ENSG00000176049	JAKMIP2	-0.0319135	0.263995	38
ENSG00000168003	SLC3A2	-0.0319191	30.7879	1
ENSG00000117569	PTBP2	-0.0319327	1.55577	23
ENSG00000156689	GLYATL2	-0.0319368	0.0426791	#N/A
ENSG00000241370	RPP21	-0.0319658	13.4594	18
ENSG00000149295	DRD2	-0.0319697	0.0233263	#N/A
ENSG00000170464	DNAJC18	-0.0319847	0.41687	20
ENSG00000162456	KNCN	-0.0320056	0.00338058	#N/A
ENSG00000160293	VAV2	-0.0320212	28.8439	1
ENSG00000118194	TNNT2	-0.0320288	0.532701	60
ENSG00000179363	TMEM31	-0.0320298	0.147573	0
ENSG00000186453	FAM228A	-0.0320301	0.171425	0
ENSG00000198674	OR10G6	-0.0320499	0.00100208	#N/A
ENSG00000034239	EFCAB1	-0.0320759	0.166538	5
ENSG00000233198	RNF224	-0.0320817	0.0870447	#N/A
ENSG00000243725	TTC4	-0.0320935	11.4278	1
ENSG00000151929	BAG3	-0.032136	28.8263	12
ENSG00000234828	RP11-526A4.1	-0.0322111	0.00158989	#N/A
ENSG00000146090	RASGEF1C	-0.0322187	0.077212	#N/A
ENSG00000167523	SPATA33	-0.032244	1.42099	29
ENSG00000163286	ALPPL2	-0.032252	0.00120234	#N/A
ENSG00000189030	VHLL	-0.0322603	0.0770714	#N/A
ENSG00000183378	OVCH2	-0.0322652	0.016958	#N/A
ENSG00000161798	AQP5	-0.0322799	0.12665	#N/A
ENSG00000187806	TMEM202	-0.0322996	0.00422274	#N/A
ENSG00000163114	PDHA2	-0.0323329	0.0187793	#N/A
ENSG00000109738	GLRB	-0.0323476	0.410334	3
ENSG00000155380	SLC16A1	-0.0323578	18.5537	1
ENSG00000075413	MARK3	-0.0323778	15.1416	35
ENSG00000168071	CCDC88B	-0.0323893	2.54659	51
ENSG00000175727	MLXIP	-0.0324014	16.4814	35
ENSG00000101413	RPRD1B	-0.0324377	42.4806	21
ENSG00000187957	DNER	-0.0324424	0.060318	#N/A
ENSG00000173991	TCAP	-0.0324545	1.61757	60
ENSG00000277880	TRBV17	-0.0324804	0.00340027	#N/A
ENSG00000187003	ACTL7A	-0.0324984	0.057444	#N/A
ENSG00000255346	NOX5	-0.0324996	0.0590785	#N/A
ENSG00000156232	WHAMM	-0.0325408	7.09829	4
ENSG00000169660	HEXDC	-0.032541	21.1817	6
ENSG00000204519	ZNF551	-0.0325786	0.808533	9
ENSG00000239382	ALKBH6	-0.0326349	8.41287	54
ENSG00000132522	GPS2	-0.0326354	32.8487	1
ENSG00000169758	TMEM266	-0.0326629	0.249115	0
ENSG00000185974	GRK1	-0.0326785	0.00481012	#N/A
ENSG00000239732	TLR9	-0.0326904	0.367731	29
ENSG00000121406	ZNF549	-0.0327223	0.454205	16
ENSG00000145384	FABP2	-0.0327341	0.0306078	#N/A
ENSG00000162769	FLVCR1	-0.0327355	1.38178	4
ENSG00000139410	SDSL	-0.0327367	42.134	1
ENSG00000241878	PISD	-0.0327426	11.5522	1
ENSG00000162542	TMCO4	-0.0327466	5.5137	8
ENSG00000241356	OR5G3	-0.0327513	0.0173551	#N/A
ENSG00000109475	RPL34	-0.0328587	260.797	56
ENSG00000198553	KCNRG	-0.0328828	0.398944	0
ENSG00000130511	SSBP4	-0.0329143	11.4786	41
ENSG00000167139	TBC1D21	-0.0329862	0.0151242	#N/A
ENSG00000161847	RAVER1	-0.0330287	12.1087	37
ENSG00000118156	ZNF541	-0.0330619	0.0721122	#N/A
ENSG00000279804	PRAMEF18	-0.0330639	0.00186257	#N/A
ENSG00000186314	PRELID2	-0.0330826	0.293712	3
ENSG00000131437	KIF3A	-0.0331038	0.832054	1
ENSG00000138772	ANXA3	-0.0331123	1.84606	33
ENSG00000274529	SEBOX	-0.0331641	0.334657	0
ENSG00000134917	ADAMTS8	-0.0331864	0.183361	65
ENSG00000250479	CHCHD10	-0.0331874	130.361	54
ENSG00000157601	MX1	-0.0332079	12.0661	58
ENSG00000072364	AFF4	-0.0332795	14.672	23
ENSG00000278889	OR2S2	-0.0332839	0.00452305	#N/A
ENSG00000230301	OR5H6	-0.033288	0.00208403	#N/A
ENSG00000259803	SLC22A31	-0.0333278	1.01777	0
ENSG00000178235	SLITRK1	-0.0333474	0.00599115	#N/A
ENSG00000112183	RBM24	-0.0333488	0.388769	23
ENSG00000042286	AIFM2	-0.0333578	10.9822	1
ENSG00000169605	GKN1	-0.0333787	0.484439	0
ENSG00000139278	GLIPR1	-0.0333847	1.81537	55
ENSG00000168263	KCNV2	-0.0333996	0.0524725	#N/A
ENSG00000184258	CDR1	-0.0334019	0.0177744	#N/A
ENSG00000173572	NLRP13	-0.0334058	0.00217306	#N/A
ENSG00000120057	SFRP5	-0.0334346	6.39345	42
ENSG00000064547	LPAR2	-0.0335052	2.5071	63
ENSG00000134201	GSTM5	-0.0335062	0.768296	30
ENSG00000168575	SLC20A2	-0.0335067	11.2281	11
ENSG00000198719	DLL1	-0.033537	4.81869	1
ENSG00000092345	DAZL	-0.0335396	0.0136586	#N/A
ENSG00000081041	CXCL2	-0.033547	325.288	0	Yes
ENSG00000182264	IZUMO1	-0.0335648	0.146098	#N/A
ENSG00000147138	GPR174	-0.0335982	0.510438	46
ENSG00000211878	TRAJ11	-0.0335982	0.0106164	#N/A
ENSG00000176239	OR51B6	-0.0336073	0.00341257	#N/A
ENSG00000105889	STEAP1B	-0.033621	0.0430141	#N/A
ENSG00000011083	SLC6A7	-0.0336479	0.0432127	#N/A
ENSG00000120832	MTERF2	-0.033793	10.2187	5
ENSG00000215912	TTC34	-0.0337967	0.123392	0
ENSG00000106993	CDC37L1	-0.0337977	20.6668	31
ENSG00000141316	SPACA3	-0.0338048	0.0255598	#N/A
ENSG00000204193	TXNDC8	-0.0338289	0.00291509	#N/A
ENSG00000100191	SLC5A4	-0.0338334	0.147423	10
ENSG00000204695	OR14J1	-0.0338377	0.00271708	#N/A
ENSG00000162624	LHX8	-0.0338662	0.00143226	#N/A
ENSG00000142528	ZNF473	-0.0338674	2.12596	4
ENSG00000172554	SNTG2	-0.0338686	0.0105037	#N/A
ENSG00000100505	TRIM9	-0.0338855	0.450015	0
ENSG00000144857	BOC	-0.0338859	0.350707	16
ENSG00000241149	RP11-561N12.2	-0.0338862	0.00222142	#N/A
ENSG00000179270	C2orf71	-0.0338912	0.00274168	#N/A
ENSG00000168994	PXDC1	-0.033906	148.492	21
ENSG00000123119	NECAB1	-0.0339115	0.151053	16
ENSG00000120436	GPR31	-0.0339471	0.00262492	#N/A
ENSG00000109851	DBX1	-0.0340002	0.0111056	#N/A
ENSG00000162771	FAM71A	-0.0340199	0.0311779	#N/A
ENSG00000198798	MAGEB3	-0.034024	0.0010915	#N/A
ENSG00000169062	UPF3A	-0.0340386	14.4127	29
ENSG00000148948	LRRC4C	-0.0340394	0.218466	52
ENSG00000181690	PLAG1	-0.0340407	0.295946	10
ENSG00000183632	TP53TG3	-0.0340742	0.000285708	#N/A
ENSG00000099364	FBXL19	-0.0340918	2.95693	29
ENSG00000153179	RASSF3	-0.0341204	3.9306	1
ENSG00000135248	FAM71F1	-0.0341315	0.045851	#N/A
ENSG00000115008	IL1A	-0.034141	0.0300214	#N/A
ENSG00000123243	ITIH5	-0.0341453	0.591034	30
ENSG00000136193	SCRN1	-0.0341561	1.23858	10
ENSG00000147408	CSGALNACT1	-0.0341604	1.24468	30
ENSG00000137959	IFI44L	-0.034201	1.57643	58
ENSG00000007174	DNAH9	-0.0342231	0.0074752	#N/A
ENSG00000153993	SEMA3D	-0.0342333	0.201106	30
ENSG00000126803	HSPA2	-0.0342396	1.72949	10
ENSG00000165501	LRR1	-0.034261	3.00555	22
ENSG00000276581	SPATA31A5	-0.0342635	0.000100951	#N/A
ENSG00000174740	PABPC5	-0.0342902	0.112703	#N/A
ENSG00000197454	OR2L5	-0.0342912	0.00269872	#N/A
ENSG00000096264	NCR2	-0.0342934	0.00669841	#N/A
ENSG00000114841	DNAH1	-0.0343069	5.22079	5
ENSG00000136689	IL1RN	-0.0343371	98.0998	26
ENSG00000186803	IFNA10	-0.0343541	0.00196142	#N/A
ENSG00000174136	RGMB	-0.0343832	2.99621	31
ENSG00000157017	GHRL	-0.0343933	0.433261	0
ENSG00000211829	TRDC	-0.0343969	3.28391	46
ENSG00000170178	HOXD12	-0.0344102	0.00182761	#N/A
ENSG00000166426	CRABP1	-0.0344227	0.0732914	#N/A
ENSG00000131773	KHDRBS3	-0.0344295	4.46744	1
ENSG00000162461	SLC25A34	-0.0344378	3.79788	5
ENSG00000186007	LEMD1	-0.0344418	0.0188379	#N/A
ENSG00000049540	ELN	-0.0344608	7.27892	30
ENSG00000102468	HTR2A	-0.0344715	0.0894444	#N/A
ENSG00000179148	ALOXE3	-0.0344874	0.0727554	#N/A
ENSG00000164675	IQUB	-0.0345069	0.0473458	#N/A
ENSG00000283644	RP13-210D15.9	-0.0345091	0.0428313	#N/A
ENSG00000128253	RFPL2	-0.0345437	0.211165	0
ENSG00000189157	FAM47E	-0.0346284	0.890185	5
ENSG00000083750	RRAGB	-0.0346304	4.19195	36
ENSG00000266826	CTD-2200P10.1	-0.0346333	0.0183045	#N/A
ENSG00000115289	PCGF1	-0.0346536	8.08904	1
ENSG00000122304	PRM2	-0.034714	1.85789	0
ENSG00000072135	PTPN18	-0.0347156	26.5148	6
ENSG00000150627	WDR17	-0.0347219	0.110057	#N/A
ENSG00000145147	SLIT2	-0.0347392	0.58042	16
ENSG00000102030	NAA10	-0.034744	25.0592	41
ENSG00000148513	ANKRD30A	-0.0347705	0.00124588	#N/A
ENSG00000186092	OR4F5	-0.0348156	0.122414	#N/A
ENSG00000251493	FOXD1	-0.0348864	0.0106817	#N/A
ENSG00000205030	OR5L2	-0.0349209	0.00195575	#N/A
ENSG00000215474	SKOR2	-0.0349343	0.00125635	#N/A
ENSG00000130193	THEM6	-0.0349369	36.5656	11
ENSG00000080573	COL5A3	-0.0349594	10.5965	0
ENSG00000104941	RSPH6A	-0.0349672	0.024301	#N/A
ENSG00000253188	TRBV6-7	-0.0350048	0.00577991	#N/A
ENSG00000139330	KERA	-0.035005	0.00172491	#N/A
ENSG00000178591	DEFB125	-0.0350173	0.00142022	#N/A
ENSG00000104723	TUSC3	-0.0350206	1.77076	10
ENSG00000148154	UGCG	-0.0350299	12.29	34
ENSG00000134222	PSRC1	-0.0350911	2.91175	0
ENSG00000188991	SLC15A5	-0.0351246	0.0128958	#N/A
ENSG00000111704	NANOG	-0.0351485	0.0116243	#N/A
ENSG00000233932	CTXN2	-0.0351854	0.000792181	#N/A
ENSG00000235699	CXorf51B	-0.0351896	0.000276195	#N/A
ENSG00000177551	NHLH2	-0.0352169	0.00235777	#N/A
ENSG00000164687	FABP5	-0.0352393	2.51125	33
ENSG00000135413	LACRT	-0.0352457	0.00133978	#N/A
ENSG00000118689	FOXO3	-0.035265	9.1189	31
ENSG00000213471	TTLL13P	-0.0352781	0.273821	40
ENSG00000228567	VN1R4	-0.0352883	0.000495177	#N/A
ENSG00000095397	WHRN	-0.0352933	2.84399	6
ENSG00000148339	SLC25A25	-0.0353275	64.0672	47
ENSG00000204007	GLT6D1	-0.0353342	0.00115606	#N/A
ENSG00000168505	GBX2	-0.0353411	0.0013335	#N/A
ENSG00000160202	CRYAA	-0.0353428	0.0528121	#N/A
ENSG00000237353	PATE4	-0.0353457	0.00454565	#N/A
ENSG00000120306	CYSTM1	-0.0353594	18.1116	3
ENSG00000090470	PDCD7	-0.0353843	8.92729	29
ENSG00000197428	OR51D1	-0.0354104	0.0016235	#N/A
ENSG00000172932	ANKRD13D	-0.035417	6.44637	8
ENSG00000169045	HNRNPH1	-0.0354385	81.8999	36
ENSG00000104499	GML	-0.0354457	0.00355363	#N/A
ENSG00000203499	FAM83H-AS1	-0.0354631	0.243853	1
ENSG00000168917	SLC35G2	-0.0354696	1.14841	4
ENSG00000164587	RPS14	-0.0354769	190.019	50
ENSG00000142224	IL19	-0.0355094	0.00282867	#N/A
ENSG00000101665	SMAD7	-0.0355191	9.70065	10
ENSG00000160796	NBEAL2	-0.0355387	7.49757	8
ENSG00000187238	LCE3B	-0.0355415	0.00234425	#N/A
ENSG00000102962	CCL22	-0.035549	0.0989471	#N/A
ENSG00000273559	CWC25	-0.0355636	13.6073	4
ENSG00000116761	CTH	-0.0355877	64.0368	31
ENSG00000182963	GJC1	-0.0356969	0.229101	16
ENSG00000166509	CLEC3A	-0.0357511	0.0015374	#N/A
ENSG00000182687	GALR2	-0.0357596	0.167806	#N/A
ENSG00000164483	SAMD3	-0.0357754	0.307825	46
ENSG00000127528	KLF2	-0.0357756	8.84056	43
ENSG00000188373	C10orf99	-0.035794	0.0630354	#N/A
ENSG00000175619	OR4B1	-0.0357957	0.00230195	#N/A
ENSG00000179922	ZNF784	-0.0358073	7.77585	5
ENSG00000084207	GSTP1	-0.0358159	27.3956	20
ENSG00000178084	HTR3C	-0.0358351	0.00627343	#N/A
ENSG00000083454	P2RX5	-0.0358438	0.791473	63
ENSG00000205057	CLLU1OS	-0.0358558	0.0583686	#N/A
ENSG00000179695	OR6C2	-0.0359074	0.00270535	#N/A
ENSG00000021300	PLEKHB1	-0.0359092	0.789135	10
ENSG00000141956	PRDM15	-0.0359624	1.87775	37
ENSG00000244362	KRTAP19-7	-0.0359649	0.00150265	#N/A
ENSG00000167037	SGSM1	-0.03599	0.157436	16
ENSG00000176920	FUT2	-0.0360022	0.176571	8
ENSG00000132768	DPH2	-0.0360302	11.6943	4
ENSG00000072858	SIDT1	-0.036042	0.3311	59
ENSG00000140470	ADAMTS17	-0.0360478	4.69729	4
ENSG00000123570	RAB9B	-0.0360555	0.118172	#N/A
ENSG00000170442	KRT86	-0.0360664	0.110849	#N/A
ENSG00000148346	LCN2	-0.036114	30.5964	1
ENSG00000157423	HYDIN	-0.0361337	0.0580234	#N/A
ENSG00000184160	ADRA2C	-0.0361419	0.443588	16
ENSG00000163633	C4orf36	-0.0361618	0.374313	9
ENSG00000168582	CRYGA	-0.0362009	0.00275142	#N/A
ENSG00000130147	SH3BP4	-0.0362313	11.7557	1
ENSG00000198128	OR2L3	-0.0362701	0.00245124	#N/A
ENSG00000197734	C14orf178	-0.0363155	0.04804	#N/A
ENSG00000281406	BLACAT1	-0.0363258	0.0182781	#N/A
ENSG00000122694	GLIPR2	-0.0363421	2.32172	33
ENSG00000187510	PLEKHG7	-0.0363503	0.193255	0
ENSG00000167608	TMC4	-0.036369	2.83107	0
ENSG00000273604	EPOP	-0.0364003	2.89616	4
ENSG00000181036	FCRL6	-0.0364033	1.01051	46
ENSG00000158516	CPA2	-0.0364106	1.59839	67
ENSG00000105855	ITGB8	-0.036425	0.280009	16
ENSG00000119707	RBM25	-0.0364398	17.7334	36
ENSG00000205212	CCDC144NL	-0.0364596	0.00371677	#N/A
ENSG00000156284	CLDN8	-0.0364697	0.0213198	#N/A
ENSG00000103534	TMC5	-0.0364817	0.591455	12
ENSG00000174348	PODN	-0.0364844	5.73602	57
ENSG00000151617	EDNRA	-0.0365649	1.20708	30
ENSG00000165269	AQP7	-0.0366321	10.7664	13
ENSG00000136839	OR13C9	-0.0366414	0.00471947	#N/A
ENSG00000110693	SOX6	-0.0366653	1.73525	11
ENSG00000174946	GPR171	-0.0366693	0.619929	24
ENSG00000105479	CCDC114	-0.036689	0.184248	0
ENSG00000109208	SMR3A	-0.0366935	0.0023031	#N/A
ENSG00000197406	DIO3	-0.0366991	3.08115	35
ENSG00000124157	SEMG2	-0.0367197	0.00617744	#N/A
ENSG00000144792	ZNF660	-0.0367202	0.186852	10
ENSG00000130783	CCDC62	-0.0367239	0.0840549	#N/A
ENSG00000198920	KIAA0753	-0.0367307	2.42716	8
ENSG00000171462	DLK2	-0.0367379	0.673653	8
ENSG00000048545	GUCA1A	-0.0367646	0.0175346	#N/A
ENSG00000101654	RNMT	-0.0367785	6.78358	34
ENSG00000173511	VEGFB	-0.0367978	28.0291	6
ENSG00000164241	C5orf63	-0.0368015	0.978943	7
ENSG00000173714	WFIKKN2	-0.0368293	0.0330736	#N/A
ENSG00000121289	CEP89	-0.0368509	1.33395	1
ENSG00000089116	LHX5	-0.0369233	0.00960868	#N/A
ENSG00000184697	CLDN6	-0.0369346	0.0464373	#N/A
ENSG00000172489	OR5T3	-0.036951	0.00232792	#N/A
ENSG00000133246	PRAM1	-0.0369585	2.21898	10
ENSG00000188739	RBM34	-0.0369747	0.981458	4
ENSG00000102076	OPN1LW	-0.0369837	0.00363792	#N/A
ENSG00000244694	PTCHD4	-0.0369854	0.0587954	#N/A
ENSG00000154655	L3MBTL4	-0.0369872	2.57905	13
ENSG00000182968	SOX1	-0.0370312	0.00459515	#N/A
ENSG00000144677	CTDSPL	-0.0371832	8.48667	5
ENSG00000148795	CYP17A1	-0.0372155	3.58721	1
ENSG00000172478	C2orf54	-0.0372413	5.8328	13
ENSG00000125968	ID1	-0.0372763	84.4534	4
ENSG00000167100	SAMD14	-0.0372896	0.756987	33
ENSG00000105929	ATP6V0A4	-0.0373543	0.00974686	#N/A
ENSG00000187486	KCNJ11	-0.0373547	0.891	1
ENSG00000135569	TAAR5	-0.0373761	0.00157243	#N/A
ENSG00000185448	FAM47A	-0.0373786	0.00104018	#N/A
ENSG00000166450	PRTG	-0.0373829	0.0569959	#N/A
ENSG00000147885	IFNA16	-0.0373936	0.00186708	#N/A
ENSG00000116254	CHD5	-0.037411	0.0581532	#N/A
ENSG00000100056	DGCR14	-0.0374548	4.10204	40
ENSG00000109452	INPP4B	-0.0374839	0.242503	55
ENSG00000079257	LXN	-0.0375532	2.25211	33
ENSG00000221970	OR2A1	-0.0375896	0.0521656	#N/A
ENSG00000158715	SLC45A3	-0.0375946	13.7099	5
ENSG00000136696	IL36B	-0.0376335	0.00134915	#N/A
ENSG00000121335	PRB2	-0.0376345	0.00784584	#N/A
ENSG00000125816	NKX2-4	-0.0376391	0.0015584	#N/A
ENSG00000164794	KCNV1	-0.0376647	0.00154401	#N/A
ENSG00000105664	COMP	-0.0376675	0.296919	#N/A
ENSG00000142765	SYTL1	-0.0376879	2.01445	51
ENSG00000255221	CARD17	-0.0376883	0.0163186	#N/A
ENSG00000108379	WNT3	-0.0377088	7.76595	21
ENSG00000128342	LIF	-0.0377099	3.66718	26
ENSG00000172016	REG3A	-0.0377561	0.755334	67
ENSG00000175874	CREG2	-0.037773	0.0106463	#N/A
ENSG00000140955	ADAD2	-0.0377788	0.112066	#N/A
ENSG00000198286	CARD11	-0.0377817	1.20465	46
ENSG00000072518	MARK2	-0.0377853	7.4913	37
ENSG00000164746	C7orf57	-0.0377919	0.0230667	#N/A
ENSG00000203910	C1orf146	-0.0377936	0.0128231	#N/A
ENSG00000163257	DCAF16	-0.0377969	3.68026	9
ENSG00000221994	ZNF630	-0.0378035	0.740563	6
ENSG00000006194	ZNF263	-0.0378053	7.64612	37
ENSG00000188760	TMEM198	-0.0378215	2.76587	1
ENSG00000166948	TGM6	-0.0378366	0.0021369	#N/A
ENSG00000006788	MYH13	-0.0378531	0.00294481	#N/A
ENSG00000188523	CFAP77	-0.0378641	0.0160015	#N/A
ENSG00000251322	SHANK3	-0.0378678	13.7956	8
ENSG00000164638	SLC29A4	-0.0378999	3.53931	0
ENSG00000183763	TRAIP	-0.0379103	0.652202	19
ENSG00000230031	POTEB2	-0.0379918	0.000160885	#N/A
ENSG00000231068	KRTAP21-3	-0.0380825	0.000384956	#N/A
ENSG00000234602	MCIDAS	-0.0380962	0.00497403	#N/A
ENSG00000173480	ZNF417	-0.0381338	2.14908	7
ENSG00000104332	SFRP1	-0.0381353	1.6412	52
ENSG00000176567	OR4X1	-0.0381471	0.00279009	#N/A
ENSG00000221957	KIR2DS4	-0.0381736	0.202606	0
ENSG00000176246	OR4L1	-0.0382047	0.00169208	#N/A
ENSG00000130725	UBE2M	-0.038213	28.0823	41
ENSG00000114993	RTKN	-0.0382169	51.5279	53
ENSG00000134317	GRHL1	-0.038231	8.19955	4
ENSG00000090104	RGS1	-0.0382662	12.255	47
ENSG00000213699	SLC35F6	-0.0382961	16.1488	1
ENSG00000113657	DPYSL3	-0.0383057	1.94028	16
ENSG00000268223	ARL14EPL	-0.0383121	0.00381447	#N/A
ENSG00000196182	STK40	-0.0383349	22.7162	35
ENSG00000140279	DUOX2	-0.0383448	0.658029	13
ENSG00000001617	SEMA3F	-0.0383615	3.08895	33
ENSG00000181965	NEUROG1	-0.038375	0.0198773	#N/A
ENSG00000163462	TRIM46	-0.0383782	0.127754	20
ENSG00000139055	ERP27	-0.0383814	0.340587	10
ENSG00000020922	MRE11	-0.0384109	2.77249	9
ENSG00000078795	PKD2L2	-0.0384138	0.035651	#N/A
ENSG00000176782	DEFB104A	-0.0384218	0.000470354	#N/A
ENSG00000237020	IGHD1-20	-0.0384218	0.00776991	#N/A
ENSG00000141200	KIF2B	-0.0384388	0.0175831	#N/A
ENSG00000091664	SLC17A6	-0.0384405	0.00250758	#N/A
ENSG00000167635	ZNF146	-0.0385168	20.2007	12
ENSG00000141068	KSR1	-0.0385182	2.44389	1
ENSG00000121634	GJA8	-0.0385207	0.0128816	#N/A
ENSG00000105219	CNTD2	-0.0385285	3.58465	0
ENSG00000084112	SSH1	-0.0385666	3.91858	1
ENSG00000166394	CYB5R2	-0.0385735	2.08783	3
ENSG00000259120	SMIM6	-0.0386088	3.37192	18
ENSG00000175646	PRM1	-0.0386124	1.75211	0
ENSG00000159399	HK2	-0.038635	1.05976	34
ENSG00000124614	RPS10	-0.0386376	226.275	50
ENSG00000160886	LY6K	-0.0386404	0.0714196	#N/A
ENSG00000158497	HMHB1	-0.0386541	0.00207752	#N/A
ENSG00000137166	FOXP4	-0.0386724	13.5816	3
ENSG00000122863	CHST3	-0.0386821	1.04984	20
ENSG00000272395	IFNL4	-0.0386883	0.00939985	#N/A
ENSG00000170373	CST1	-0.0387144	0.00495721	#N/A
ENSG00000145113	MUC4	-0.0387334	0.10663	#N/A
ENSG00000174876	AMY1B	-0.0387527	0.0413124	#N/A
ENSG00000140538	NTRK3	-0.0387597	0.149366	65
ENSG00000196670	ZFP62	-0.0387715	4.30658	7
ENSG00000114388	NPRL2	-0.0387739	16.5487	40
ENSG00000064201	TSPAN32	-0.0387946	0.563455	46
ENSG00000124812	CRISP1	-0.0388114	0.000843695	#N/A
ENSG00000198768	APCDD1L	-0.0388146	0.0163066	#N/A
ENSG00000198453	ZNF568	-0.0388305	0.522365	0
ENSG00000077935	SMC1B	-0.0388517	0.0460098	#N/A
ENSG00000205497	OR51A4	-0.0388706	0.00129646	#N/A
ENSG00000204532	ZSCAN5C	-0.038952	0.0186376	#N/A
ENSG00000153774	CFDP1	-0.0389633	17.3429	18
ENSG00000108387	2004-09-01	-0.0389865	18.2561	13
ENSG00000221890	NPTXR	-0.0389875	1.54481	0
ENSG00000189326	SPANXN4	-0.0390057	0.00290124	#N/A
ENSG00000135469	COQ10A	-0.0390124	20.0421	4
ENSG00000222047	C10orf55	-0.0390127	0.0255524	#N/A
ENSG00000203685	STUM	-0.0390181	0.129253	66
ENSG00000186367	KIAA1024L	-0.0390404	0.000572575	#N/A
ENSG00000170054	SERPINA9	-0.0390731	0.115557	#N/A
ENSG00000212710	CTAGE1	-0.0390867	0.0289092	#N/A
ENSG00000176732	PFN4	-0.0390875	0.347347	0
ENSG00000138472	GUCA1C	-0.0390896	0.00397119	#N/A
ENSG00000150750	C11orf53	-0.0391393	0.0258792	#N/A
ENSG00000163121	NEURL3	-0.0391418	1.43514	53
ENSG00000105088	OLFM2	-0.0391974	21.1227	0
ENSG00000242221	PSG2	-0.0391984	0.00247137	#N/A
ENSG00000100253	MIOX	-0.0392101	0.282305	0
ENSG00000182534	MXRA7	-0.0392129	3.70881	10
ENSG00000170153	RNF150	-0.0392157	0.394504	30
ENSG00000197016	ZNF470	-0.0392603	0.90669	7
ENSG00000203737	GPR52	-0.0392912	0.0560776	#N/A
ENSG00000173467	AGR3	-0.0392913	0.0922926	#N/A
ENSG00000175707	KDF1	-0.0393255	3.17165	5
ENSG00000221836	OR2A5	-0.0393598	0.0048946	#N/A
ENSG00000026025	VIM	-0.0393684	34.3217	10
ENSG00000064270	ATP2C2	-0.0393685	0.154809	33
ENSG00000275023	MLLT6	-0.0393744	11.6292	6
ENSG00000186417	GLDN	-0.0393779	0.115733	#N/A
ENSG00000225614	ZNF469	-0.0394221	0.172776	#N/A
ENSG00000255524	NPIPB8	-0.0394496	0.0160352	#N/A
ENSG00000159650	UROC1	-0.0394555	76.813	38	Yes
ENSG00000114631	PODXL2	-0.0394909	1.17155	0
ENSG00000197943	PLCG2	-0.0394952	4.54076	13
ENSG00000108528	SLC25A11	-0.0394972	57.127	54
ENSG00000163012	ZSWIM2	-0.0395226	0.00284881	#N/A
ENSG00000181035	SLC25A42	-0.0395365	58.6596	5
ENSG00000103168	TAF1C	-0.0395512	19.6807	29
ENSG00000125089	SH3TC1	-0.0395658	8.52499	4
ENSG00000175395	ZNF25	-0.0396008	2.05099	7
ENSG00000099864	PALM	-0.0396192	3.57009	43
ENSG00000006210	CX3CL1	-0.0396447	5.23826	13
ENSG00000066468	FGFR2	-0.0396715	8.50553	5
ENSG00000120149	MSX2	-0.0397221	0.0380464	#N/A
ENSG00000165556	CDX2	-0.0397409	0.0166951	#N/A
ENSG00000170542	SERPINB9	-0.0397503	6.27046	26
ENSG00000204969	PCDHA2	-0.0397616	0.0157766	#N/A
ENSG00000140403	DNAJA4	-0.0397965	2.90589	47
ENSG00000146072	TNFRSF21	-0.0398237	3.77484	1
ENSG00000166558	SLC38A8	-0.0398396	0.138332	#N/A
ENSG00000130270	ATP8B3	-0.0398415	0.645237	1
ENSG00000179546	HTR1D	-0.0398758	0.0171997	#N/A
ENSG00000186881	OR13F1	-0.0398793	0.0074623	#N/A
ENSG00000175066	GK5	-0.0398869	1.54736	9
ENSG00000148335	NTMT1	-0.0398927	8.71343	1
ENSG00000184277	TM2D3	-0.0399007	8.18504	34
ENSG00000075884	ARHGAP15	-0.0399079	1.63164	30
ENSG00000153283	CD96	-0.0399113	0.652948	59
ENSG00000175691	ZNF77	-0.0399161	1.70255	8
ENSG00000232268	OR52I1	-0.0399247	0.00910212	#N/A
ENSG00000041880	PARP3	-0.0399395	21.9679	5
ENSG00000172006	ZNF554	-0.0399484	2.98445	5
ENSG00000091844	RGS17	-0.040012	0.116282	#N/A
ENSG00000235268	KDM4E	-0.0400971	0.0141962	#N/A
ENSG00000104892	KLC3	-0.0400995	0.0895592	#N/A
ENSG00000170419	VSTM2A	-0.0401057	0.00434538	#N/A
ENSG00000172687	ZNF738	-0.0401127	0.296262	20
ENSG00000148942	SLC5A12	-0.0401219	0.345714	#N/A
ENSG00000083828	ZNF586	-0.0401295	2.22489	23
ENSG00000181552	EDDM3B	-0.0401317	0.000863894	#N/A
ENSG00000224712	NPIPA3	-0.0401354	0.103983	#N/A
ENSG00000186409	CCDC30	-0.040159	0.27507	6
ENSG00000169067	ACTBL2	-0.0401784	0.0125049	#N/A
ENSG00000011347	SYT7	-0.0401847	53.1303	0
ENSG00000214706	IFRD2	-0.0401963	40.4714	1
ENSG00000005059	MCUB	-0.0402033	1.1873	33
ENSG00000125650	PSPN	-0.0402054	1.2169	12
ENSG00000164850	GPER1	-0.0402184	14.2469	13
ENSG00000116649	SRM	-0.040219	42.0275	4
ENSG00000106631	MYL7	-0.0402465	0.629345	60
ENSG00000175309	PHYKPL	-0.0402612	30.0874	1
ENSG00000196248	OR10S1	-0.0402674	0.00193341	#N/A
ENSG00000165138	ANKS6	-0.0402729	1.5869	1
ENSG00000125046	SSUH2	-0.0402792	0.175649	#N/A
ENSG00000091972	CD200	-0.0402904	0.41193	16
ENSG00000073737	DHRS9	-0.0402911	0.42174	4
ENSG00000184507	NUTM1	-0.0402921	0.0100919	#N/A
ENSG00000146151	HMGCLL1	-0.0402952	0.175611	52
ENSG00000172375	C2CD2L	-0.0403345	7.01662	12
ENSG00000179091	CYC1	-0.0403456	136.994	18
ENSG00000282133	TRBJ1-3	-0.0403462	0.0609624	#N/A
ENSG00000205718	MBD3L4	-0.0403927	0.000318319	#N/A
ENSG00000198028	ZNF560	-0.0403952	0.00717714	#N/A
ENSG00000239521	GATS	-0.0404043	1.10685	8
ENSG00000196431	CRYBA4	-0.0404172	0.179805	#N/A
ENSG00000170613	FAM71B	-0.0404177	0.0062105	#N/A
ENSG00000164105	SAP30	-0.0404489	5.71238	34
ENSG00000269720	CTD-2521M24.13	-0.0404771	0.39345	0
ENSG00000162592	CCDC27	-0.0404948	0.00794904	#N/A
ENSG00000196767	POU3F4	-0.0405176	0.00214977	#N/A
ENSG00000149483	TMEM138	-0.0405356	10.1554	1
ENSG00000181031	RPH3AL	-0.0405517	7.18887	2
ENSG00000124391	IL17C	-0.0405533	0.0388012	#N/A
ENSG00000211684	IGLJ7	-0.0405604	0.150956	#N/A
ENSG00000142694	EVA1B	-0.0405641	6.34807	20
ENSG00000130208	APOC1	-0.0405809	3128.52	13	Yes
ENSG00000121900	TMEM54	-0.0405829	7.12938	8
ENSG00000248767	WI2-2373I1.1	-0.040597	0.00869602	#N/A
ENSG00000183036	PCP4	-0.0406406	0.199059	0
ENSG00000174482	LINGO2	-0.0406544	0.0181139	#N/A
ENSG00000179059	ZFP42	-0.0406825	0.00196501	#N/A
ENSG00000135175	OCM2	-0.040687	0.00115695	#N/A
ENSG00000185504	FAAP100	-0.0407114	11.5398	41
ENSG00000184954	OR6C70	-0.0407264	0.000948053	#N/A
ENSG00000186924	KRTAP22-1	-0.0407387	0.00374248	#N/A
ENSG00000158292	GPR153	-0.0407913	5.44572	0
ENSG00000165186	PTCHD1	-0.0407918	0.0229799	#N/A
ENSG00000167094	TTC16	-0.040802	0.162168	46
ENSG00000182742	HOXB4	-0.0408027	1.09094	10
ENSG00000147257	GPC3	-0.0408033	1.78209	16
ENSG00000130182	ZSCAN10	-0.0408223	0.0192331	#N/A
ENSG00000203867	RBM20	-0.0408234	0.0981024	#N/A
ENSG00000115274	INO80B	-0.0408356	23.282	1
ENSG00000137193	PIM1	-0.0408409	38.4111	21
ENSG00000111262	KCNA1	-0.0408666	0.00653336	#N/A
ENSG00000182132	KCNIP1	-0.0409243	0.0378196	#N/A
ENSG00000187889	C1orf168	-0.0409359	13.6188	5
ENSG00000070729	CNGB1	-0.0409669	0.00939606	#N/A
ENSG00000174844	DNAH12	-0.0410026	0.0443944	#N/A
ENSG00000184210	DGAT2L6	-0.0410122	0.0122445	#N/A
ENSG00000106258	CYP3A5	-0.0410656	172.349	13
ENSG00000016082	ISL1	-0.0410824	0.00816188	#N/A
ENSG00000152104	PTPN14	-0.0411196	0.394851	33
ENSG00000088876	ZNF343	-0.0411228	4.10023	36
ENSG00000262406	MMP12	-0.0411385	0.099964	#N/A
ENSG00000175164	ABO	-0.0411555	0.20913	0
ENSG00000005075	POLR2J	-0.0411601	32.2366	18
ENSG00000181803	OR6S1	-0.0411813	0.00466133	#N/A
ENSG00000175984	DENND2C	-0.0411848	2.32889	0
ENSG00000182700	IGIP	-0.0412114	7.21646	7
ENSG00000273706	LHX1	-0.0412181	0.00662177	#N/A
ENSG00000102924	CBLN1	-0.0412287	0.612912	16
ENSG00000145283	SLC10A6	-0.0412296	0.0867981	#N/A
ENSG00000148308	GTF3C5	-0.0412436	16.2567	37
ENSG00000146729	GBAS	-0.0412475	7.51733	9
ENSG00000262874	C19orf84	-0.0412565	0.0466806	#N/A
ENSG00000102539	MLNR	-0.041273	0.0304681	#N/A
ENSG00000241794	SPRR2A	-0.0412907	0.64085	74
ENSG00000171711	DEFB4A	-0.0413074	0.0178925	#N/A
ENSG00000159182	PRAC1	-0.0413216	0.00931819	#N/A
ENSG00000144061	NPHP1	-0.0413697	0.292098	10
ENSG00000168594	ADAM29	-0.0413932	0.00550844	#N/A
ENSG00000021645	NRXN3	-0.0414005	0.0879503	#N/A
ENSG00000278803	RP11-635O16.1	-0.0414091	0.00101372	#N/A
ENSG00000078246	TULP3	-0.0414108	6.62587	34
ENSG00000182902	SLC25A18	-0.0414228	58.9994	11
ENSG00000188800	TMCO2	-0.0415087	0.0583232	#N/A
ENSG00000127903	ZNF835	-0.0415214	0.146458	10
ENSG00000115041	KCNIP3	-0.0415287	0.904526	8
ENSG00000107447	DNTT	-0.0415481	0.00464231	#N/A
ENSG00000066032	CTNNA2	-0.0415507	0.0189445	#N/A
ENSG00000140623	2012-09-01	-0.041565	0.0863613	#N/A
ENSG00000166002	SMCO4	-0.0415692	47.5769	18
ENSG00000188833	ENTPD8	-0.0415841	10.6992	5
ENSG00000279408	RP11-294C11.3	-0.0416144	0.000575398	#N/A
ENSG00000115850	LCT	-0.0416231	0.00910889	#N/A
ENSG00000187527	ATP13A5	-0.0416297	0.0130901	#N/A
ENSG00000243130	PSG11	-0.04163	0.000709235	#N/A
ENSG00000256188	TAS2R30	-0.0416403	0.0436987	#N/A
ENSG00000214456	PLIN5	-0.0416789	85.904	6
ENSG00000236032	OR5H14	-0.0417217	0.00235544	#N/A
ENSG00000104312	RIPK2	-0.0417351	4.53651	31
ENSG00000131951	LRRC9	-0.0417591	0.0197512	#N/A
ENSG00000164418	GRIK2	-0.0418058	0.0727803	#N/A
ENSG00000180083	WFDC11	-0.0418064	0.00324252	#N/A
ENSG00000144847	IGSF11	-0.0418435	0.0511249	#N/A
ENSG00000154917	RAB6B	-0.0418492	0.524143	4
ENSG00000197584	KCNMB2	-0.0418659	0.0255832	#N/A
ENSG00000197753	LHFPL5	-0.0419241	0.00585404	#N/A
ENSG00000075290	WNT8B	-0.0419312	0.055519	#N/A
ENSG00000010319	SEMA3G	-0.0419313	0.942928	16
ENSG00000155256	ZFYVE27	-0.0419435	19.2913	21
ENSG00000275722	LYZL6	-0.0419583	0.0338612	#N/A
ENSG00000172650	AGAP5	-0.0419648	2.73681	36
ENSG00000184156	KCNQ3	-0.0419806	0.0265687	#N/A
ENSG00000135324	MRAP2	-0.0419958	0.171778	#N/A
ENSG00000197405	C5AR1	-0.0420088	12.1314	21
ENSG00000099960	SLC7A4	-0.0420286	0.245948	55
ENSG00000258366	RTEL1	-0.0420399	8.05014	29
ENSG00000132635	PCED1A	-0.042046	32.7981	6
ENSG00000127412	TRPV5	-0.0420627	0.0086475	#N/A
ENSG00000205929	C21orf62	-0.042094	0.0706296	#N/A
ENSG00000134453	RBM17	-0.0421147	15.3073	1
ENSG00000196260	SFTA2	-0.0421184	0.215219	0
ENSG00000169989	TIGD4	-0.0421448	0.0788125	#N/A
ENSG00000137571	SLCO5A1	-0.0421778	0.0477256	#N/A
ENSG00000106328	FSCN3	-0.0421789	0.072887	#N/A
ENSG00000143622	RIT1	-0.0421944	5.4466	34
ENSG00000125888	BANF2	-0.0421997	0.0116817	#N/A
ENSG00000183117	CSMD1	-0.0422346	0.00323088	#N/A
ENSG00000176605	C14orf177	-0.0422966	0.000382611	#N/A
ENSG00000132965	ALOX5AP	-0.0423234	3.28785	49
ENSG00000143951	WDPCP	-0.0423361	0.382828	23
ENSG00000124256	ZBP1	-0.0423545	0.559714	59
ENSG00000184564	SLITRK6	-0.0423962	0.365092	12
ENSG00000169245	CXCL10	-0.042414	4.09749	0
ENSG00000162621	LRRC53	-0.0424184	0.00123296	#N/A
ENSG00000167751	KLK2	-0.0424233	0.103677	#N/A
ENSG00000188596	CFAP54	-0.0424257	0.0181869	#N/A
ENSG00000188050	RNF133	-0.0424468	0.14956	0
ENSG00000091592	NLRP1	-0.0424563	3.06099	63
ENSG00000188483	IER5L	-0.0424718	8.89209	35
ENSG00000184863	RBM33	-0.0424897	9.96911	36
ENSG00000143850	PLEKHA6	-0.0425225	17.8746	5
ENSG00000159409	CELF3	-0.0425284	0.0525935	#N/A
ENSG00000139329	LUM	-0.0425563	14.9126	30
ENSG00000152193	RNF219	-0.0425677	2.87304	7
ENSG00000124882	EREG	-0.0426939	0.168522	#N/A
ENSG00000178187	ZNF454	-0.0427072	0.108758	#N/A
ENSG00000113263	ITK	-0.0427252	0.819008	59
ENSG00000198471	RTP2	-0.0427259	0.00613274	#N/A
ENSG00000266200	PNLIPRP2	-0.0427354	0.629754	67
ENSG00000077800	FKBP6	-0.0427621	0.0398007	#N/A
ENSG00000149357	LAMTOR1	-0.0427667	36.1806	1
ENSG00000100083	GGA1	-0.042767	17.2898	6
ENSG00000196705	ZNF431	-0.0427893	0.384973	10
ENSG00000179055	OR13D1	-0.0428042	0.0264781	#N/A
ENSG00000126870	WDR60	-0.0428128	4.3389	8
ENSG00000105464	GRIN2D	-0.0428392	0.200618	20
ENSG00000179626	OR6C4	-0.0428448	0.00259226	#N/A
ENSG00000132475	H3F3B	-0.042852	108.912	26
ENSG00000134278	SPIRE1	-0.0428661	2.72299	1
ENSG00000188522	FAM83G	-0.0428835	13.9375	1
ENSG00000107957	SH3PXD2A	-0.0428836	16.3377	5
ENSG00000163116	STPG2	-0.0428945	0.0513477	#N/A
ENSG00000120088	CRHR1	-0.0428984	0.0136972	#N/A
ENSG00000213638	ADAT3	-0.0429299	2.7269	1
ENSG00000177047	IFNW1	-0.0429414	0.00559463	#N/A
ENSG00000178586	OR6B3	-0.0429564	0.00203438	#N/A
ENSG00000280021	OR51F1	-0.0429884	0.00177686	#N/A
ENSG00000165935	SMCO2	-0.0430143	0.342458	21
ENSG00000189045	ANKDD1B	-0.043026	0.22791	0
ENSG00000177627	C12orf54	-0.0430319	0.0563504	#N/A
ENSG00000125841	NRSN2	-0.0430596	2.36219	33
ENSG00000114857	NKTR	-0.0431209	21.7098	36
ENSG00000186943	OR13C8	-0.0431275	0.00354199	#N/A
ENSG00000126952	NXF5	-0.043165	0.139816	5
ENSG00000137460	FHDC1	-0.0431993	0.372986	8
ENSG00000268994	FAM236B	-0.0432343	0.00149903	#N/A
ENSG00000097007	ABL1	-0.0432357	10.1087	1
ENSG00000006432	MAP3K9	-0.0432493	1.5421	1
ENSG00000271079	CTAGE15	-0.0432587	0.114888	#N/A
ENSG00000175497	DPP10	-0.0432625	0.045871	#N/A
ENSG00000172738	TMEM217	-0.0433269	0.391411	26
ENSG00000214891	TRIM64C	-0.0433348	0.000266637	#N/A
ENSG00000253873	PCDHGA11	-0.0433524	0.330931	23
ENSG00000261210	CLEC19A	-0.043355	0.00844946	#N/A
ENSG00000163156	SCNM1	-0.0433634	5.16961	29
ENSG00000227877	MRLN	-0.0433695	0.0105652	#N/A
ENSG00000079931	MOXD1	-0.043413	0.557864	16
ENSG00000143882	ATP6V1C2	-0.0434511	2.33708	64
ENSG00000125753	VASP	-0.0434656	21.8962	1
ENSG00000268350	FAM156A	-0.0434793	0.0626599	#N/A
ENSG00000145107	TM4SF19	-0.043515	0.0855085	#N/A
ENSG00000211818	TRAV39	-0.0435184	0.0321464	#N/A
ENSG00000152439	ZNF773	-0.0435214	0.504307	40
ENSG00000107372	ZFAND5	-0.0435924	54.6807	26
ENSG00000131730	CKMT2	-0.0436042	0.706043	10
ENSG00000182173	TSEN54	-0.0436144	10.9532	8
ENSG00000221996	OR52B4	-0.0436205	0.0046542	#N/A
ENSG00000141497	ZMYND15	-0.0436366	3.05213	1
ENSG00000164236	ANKRD33B	-0.0436648	0.322136	35
ENSG00000173702	MUC13	-0.0436661	3.49069	34
ENSG00000230561	CCDC192	-0.0436962	0.0638784	#N/A
ENSG00000162630	B3GALT2	-0.0437005	0.196112	57
ENSG00000169122	FAM110B	-0.0437009	3.11229	34
ENSG00000136928	GABBR2	-0.0437016	0.0248993	#N/A
ENSG00000213445	SIPA1	-0.0437139	12.6295	8
ENSG00000163867	ZMYM6	-0.0437312	3.14272	6
ENSG00000239704	CDRT4	-0.0437398	5.06321	6
ENSG00000126856	PRDM7	-0.0437828	0.0189727	#N/A
ENSG00000140104	C14orf79	-0.0437923	2.72034	4
ENSG00000256525	POLG2	-0.0438204	4.2885	6
ENSG00000015133	CCDC88C	-0.0438399	1.84994	51
ENSG00000232258	TMEM114	-0.0438922	0.00592159	#N/A
ENSG00000204571	KRTAP5-11	-0.0439166	0.00457659	#N/A
ENSG00000123569	H2BFWT	-0.0439176	0.00126111	#N/A
ENSG00000276085	CCL3L3	-0.0439222	1.33996	46
ENSG00000186474	KLK12	-0.0439398	0.0251048	#N/A
ENSG00000169071	ROR2	-0.043943	0.352198	16
ENSG00000127366	TAS2R5	-0.0439458	0.797222	29
ENSG00000146966	DENND2A	-0.04395	1.6269	10
ENSG00000116141	MARK1	-0.0440255	0.248043	16
ENSG00000255223	OR5M11	-0.0440276	0.000863761	#N/A
ENSG00000243244	STON1	-0.0440324	1.04166	16
ENSG00000162341	TPCN2	-0.0440445	5.85204	13
ENSG00000163872	YEATS2	-0.0440467	3.36904	34
ENSG00000185418	TARSL2	-0.0440522	3.12684	1
ENSG00000161016	RPL8	-0.0440777	449.297	50
ENSG00000221931	OR6X1	-0.0440925	0.00237142	#N/A
ENSG00000187773	FAM69C	-0.0440943	0.0803178	#N/A
ENSG00000166391	MOGAT2	-0.0441369	58.374	5
ENSG00000134871	COL4A2	-0.0441622	12.0891	33
ENSG00000173285	OR10K1	-0.0441736	0.00173518	#N/A
ENSG00000163273	NPPC	-0.044175	0.0511659	#N/A
ENSG00000159217	IGF2BP1	-0.0441773	0.0284394	#N/A
ENSG00000176076	KCNE5	-0.0441834	0.150809	#N/A
ENSG00000112309	B3GAT2	-0.0441972	0.540668	23
ENSG00000144821	MYH15	-0.0442112	0.0230219	#N/A
ENSG00000144233	AMMECR1L	-0.0442128	9.34293	36
ENSG00000241343	RPL36A	-0.0442447	95.8625	56
ENSG00000129932	DOHH	-0.0442454	7.01374	1
ENSG00000189090	FAM25G	-0.0442676	0.0063627	#N/A
ENSG00000172425	TTC36	-0.0442857	82.66	38	Yes
ENSG00000213859	KCTD11	-0.0442898	4.16681	1
ENSG00000129535	NRL	-0.0442928	1.22385	0
ENSG00000118407	FILIP1	-0.0442961	0.698608	55
ENSG00000019505	SYT13	-0.0443443	0.152783	42
ENSG00000059122	FLYWCH1	-0.0443608	6.45277	8
ENSG00000163191	S100A11	-0.0443629	58.1553	33
ENSG00000135046	ANXA1	-0.044431	6.48135	20
ENSG00000151025	GPR158	-0.0444336	0.044862	#N/A
ENSG00000185298	CCDC137	-0.0444463	10.7605	37
ENSG00000143105	KCNA10	-0.0444558	0.00257655	#N/A
ENSG00000164871	SPAG11B	-0.0444746	0.000514602	#N/A
ENSG00000106304	SPAM1	-0.0445221	0.0057554	#N/A
ENSG00000186866	POFUT2	-0.0445334	11.4065	29
ENSG00000176231	OR10H4	-0.0445405	0.00158142	#N/A
ENSG00000094963	FMO2	-0.0445614	2.25881	57
ENSG00000105507	CABP5	-0.0445636	0.0180221	#N/A
ENSG00000218819	TDRD15	-0.0445644	0.730979	0
ENSG00000197273	GUCA2A	-0.0445849	0.161375	0
ENSG00000114124	GRK7	-0.0446455	0.0197886	#N/A
ENSG00000165810	BTNL9	-0.0446624	5.18738	27
ENSG00000142065	ZFP14	-0.0446675	1.25011	5
ENSG00000155249	OR4K1	-0.0446714	0.00308336	#N/A
ENSG00000005436	GCFC2	-0.0446755	6.522	5
ENSG00000188629	ZNF177	-0.0446782	0.4726	0
ENSG00000157782	CABP1	-0.0446912	0.0856007	#N/A
ENSG00000206536	OR5K3	-0.0446916	0.0023423	#N/A
ENSG00000181733	OR2Z1	-0.0447134	0.00229535	#N/A
ENSG00000138080	EMILIN1	-0.0447747	21.4354	10
ENSG00000166105	GLB1L3	-0.0447768	0.0151133	#N/A
ENSG00000188738	FSIP2	-0.0447863	0.0401676	#N/A
ENSG00000177186	OR2M7	-0.0448242	0.00312168	#N/A
ENSG00000198742	SMURF1	-0.0448313	8.15019	1
ENSG00000177181	RIMKLA	-0.0448345	0.0808455	#N/A
ENSG00000168743	NPNT	-0.0448379	1.24915	66
ENSG00000223601	EBLN1	-0.0448769	0.00419482	#N/A
ENSG00000124610	HIST1H1A	-0.044903	0.053588	#N/A
ENSG00000144199	FAHD2B	-0.0449037	1.65795	3
ENSG00000168778	TCTN2	-0.0449174	0.91011	10
ENSG00000178531	CTXN1	-0.0449699	0.319159	0
ENSG00000186471	AKAP14	-0.0449941	0.0270942	#N/A
ENSG00000111537	IFNG	-0.0450027	1.07717	46
ENSG00000162390	ACOT11	-0.0450099	0.114172	#N/A
ENSG00000121853	GHSR	-0.0450209	0.00776257	#N/A
ENSG00000113719	ERGIC1	-0.0450283	50.7399	1
ENSG00000188782	CATSPER4	-0.045033	0.0154787	#N/A
ENSG00000168418	KCNG4	-0.0450472	0.00180124	#N/A
ENSG00000169548	ZNF280A	-0.0450581	0.0031073	#N/A
ENSG00000176230	OR4K17	-0.0450702	0.00349854	#N/A
ENSG00000140836	ZFHX3	-0.0450839	2.15307	4
ENSG00000211855	TRAJ34	-0.0451103	0.0205615	#N/A
ENSG00000164294	GPX8	-0.045136	0.799674	10
ENSG00000137869	CYP19A1	-0.0451394	0.0144624	#N/A
ENSG00000118200	CAMSAP2	-0.045149	3.62431	31
ENSG00000132185	FCRLA	-0.0451606	0.117106	#N/A
ENSG00000163464	CXCR1	-0.0451625	1.4232	49
ENSG00000174448	STARD6	-0.0451906	0.00742068	#N/A
ENSG00000184635	ZNF93	-0.0451916	0.314499	30
ENSG00000140474	ULK3	-0.045209	26.0729	8
ENSG00000189139	FSCB	-0.0452132	0.00863408	#N/A
ENSG00000124557	BTN1A1	-0.0452225	0.00627499	#N/A
ENSG00000104129	DNAJC17	-0.0452578	5.93682	18
ENSG00000166262	FAM227B	-0.0452755	0.860075	0
ENSG00000125498	KIR2DL1	-0.0452839	0.16791	0
ENSG00000069849	ATP1B3	-0.0453109	9.99858	26
ENSG00000103023	PRSS54	-0.0453252	0.0106838	#N/A
ENSG00000162909	CAPN2	-0.0453317	9.53573	1
ENSG00000251369	ZNF550	-0.0453639	2.58345	6
ENSG00000174705	SH3PXD2B	-0.0454	1.66772	1
ENSG00000156959	LHFPL4	-0.0454002	0.0271952	#N/A
ENSG00000187559	FOXD4L3	-0.0454195	0.0134574	#N/A
ENSG00000099284	H2AFY2	-0.045421	4.15499	2
ENSG00000188729	OSTN	-0.0454217	0.0109647	#N/A
ENSG00000170953	OR8B12	-0.045446	0.00155823	#N/A
ENSG00000011332	DPF1	-0.0454483	0.0205818	#N/A
ENSG00000175866	BAIAP2	-0.0454538	20.4521	11
ENSG00000189037	DUSP21	-0.0454928	0.00439226	#N/A
ENSG00000196793	ZNF239	-0.0455164	0.984872	4
ENSG00000179715	PCED1B	-0.045543	2.29556	10
ENSG00000180251	SLC9A4	-0.0455838	0.00261453	#N/A
ENSG00000165970	SLC6A5	-0.0456011	0.000971018	#N/A
ENSG00000184702	2005-09-01	-0.0456116	1.87814	1
ENSG00000166432	ZMAT1	-0.0456256	5.55674	5
ENSG00000167749	KLK4	-0.0456746	0.0350349	#N/A
ENSG00000146038	DCDC2	-0.0457005	1.17938	16
ENSG00000037897	METTL1	-0.0457361	7.11063	4
ENSG00000133265	HSPBP1	-0.0457432	20.3271	41
ENSG00000171872	KLF17	-0.0457555	0.00881432	#N/A
ENSG00000167359	OR51I1	-0.0457586	0.0224878	#N/A
ENSG00000184330	S100A7A	-0.0457619	0.00440925	#N/A
ENSG00000186472	PCLO	-0.0458262	0.0547791	#N/A
ENSG00000023892	DEF6	-0.0458397	3.695	51
ENSG00000067225	PKM	-0.0458536	17.8833	33
ENSG00000274764	PRAMEF27	-0.0458587	0.000632611	#N/A
ENSG00000214941	ZSWIM7	-0.0458627	9.6113	7
ENSG00000183310	OR2T34	-0.0458712	0.000470487	#N/A
ENSG00000185467	KPNA7	-0.0458963	0.320298	1
ENSG00000125657	TNFSF9	-0.045917	0.331435	59
ENSG00000141458	NPC1	-0.0459199	5.33559	1
ENSG00000111249	CUX2	-0.0459409	13.3125	0
ENSG00000161040	FBXL13	-0.0459539	0.0722491	#N/A
ENSG00000223496	EXOSC6	-0.0460144	7.66516	1
ENSG00000185028	LRRC14B	-0.0460177	0.0126799	#N/A
ENSG00000006453	BAIAP2L1	-0.0460336	22.2147	1
ENSG00000176925	OR51F2	-0.0460512	0.00303102	#N/A
ENSG00000087085	ACHE	-0.0460571	2.12579	0
ENSG00000271447	MMP28	-0.0460625	0.192513	16
ENSG00000228570	NUTM2E	-0.046063	0.0390109	#N/A
ENSG00000157193	LRP8	-0.0460709	0.208907	1
ENSG00000159723	AGRP	-0.046075	0.0885047	#N/A
ENSG00000128298	BAIAP2L2	-0.0460808	2.93712	8
ENSG00000027697	IFNGR1	-0.04612	50.5809	21
ENSG00000099622	CIRBP	-0.0461504	53.9957	6
ENSG00000213218	CSH2	-0.0461676	0.00294376	#N/A
ENSG00000196503	ARL9	-0.0461827	0.0687736	#N/A
ENSG00000138311	ZNF365	-0.0461909	0.0112397	#N/A
ENSG00000136848	DAB2IP	-0.0462114	7.42722	1
ENSG00000171060	C8orf74	-0.0462197	0.00265239	#N/A
ENSG00000180332	KCTD4	-0.0462205	0.0282192	#N/A
ENSG00000158113	LRRC43	-0.0462573	0.141127	#N/A
ENSG00000148843	PDCD11	-0.0462926	7.88321	4
ENSG00000211827	TRDJ2	-0.0463014	0.00797434	#N/A
ENSG00000077238	IL4R	-0.0463275	60.0664	21
ENSG00000130748	TMEM160	-0.0463285	13.754	54
ENSG00000163600	ICOS	-0.0463301	0.181056	59
ENSG00000122691	TWIST1	-0.0463569	0.195811	10
ENSG00000170323	FABP4	-0.0463658	4.64287	10
ENSG00000175155	YPEL2	-0.0464098	13.7962	31
ENSG00000108854	SMURF2	-0.0464113	2.21318	23
ENSG00000119630	PGF	-0.0464509	3.73537	10
ENSG00000157219	HTR5A	-0.0465208	0.00600455	#N/A
ENSG00000204510	PRAMEF7	-0.0465821	0.0326727	#N/A
ENSG00000275572	GRIFIN	-0.046616	0.0166143	#N/A
ENSG00000253148	RGS21	-0.0466317	0.000119513	#N/A
ENSG00000203926	SPANXA2	-0.0466317	0.000155133	#N/A
ENSG00000146373	RNF217	-0.0466319	3.59565	5
ENSG00000205863	C1QTNF9B	-0.0466937	0.0621923	#N/A
ENSG00000226023	CT47A6	-0.0466951	0.000535265	#N/A
ENSG00000100373	UPK3A	-0.0467426	0.053477	#N/A
ENSG00000204941	PSG5	-0.0467438	0.00383095	#N/A
ENSG00000070031	SCT	-0.0467572	0.274983	0
ENSG00000134590	FAM127A	-0.0467751	52.7348	1
ENSG00000166363	OR10A5	-0.0467952	0.00548593	#N/A
ENSG00000234719	NPIPB2	-0.0468065	0.237404	0
ENSG00000275969	SPATA31A3	-0.0468073	0.0007545	#N/A
ENSG00000239306	RBM14	-0.0468332	16.8329	1
ENSG00000182899	RPL35A	-0.0468432	117.207	50
ENSG00000160211	G6PD	-0.0469159	4.31099	33
ENSG00000176219	OR11H6	-0.046926	0.00225062	#N/A
ENSG00000173894	CBX2	-0.0469276	0.323497	8
ENSG00000171124	FUT3	-0.0469332	0.823406	0
ENSG00000168818	STX18	-0.047003	13.7747	3
ENSG00000185294	SPPL2C	-0.0470359	0.0122497	#N/A
ENSG00000069206	ADAM7	-0.0470394	0.000929991	#N/A
ENSG00000118495	PLAGL1	-0.0470544	1.08585	20
ENSG00000126775	ATG14	-0.0470772	5.50263	36
ENSG00000185989	RASA3	-0.0470775	3.47075	1
ENSG00000183346	C10orf107	-0.0471153	0.0657035	#N/A
ENSG00000163599	CTLA4	-0.0471227	0.219913	24
ENSG00000142920	AZIN2	-0.047145	0.529007	6
ENSG00000183251	OR51B4	-0.0471603	0.0147386	#N/A
ENSG00000135426	TESPA1	-0.0471613	0.233581	46
ENSG00000184785	SMIM10	-0.0471658	1.58232	10
ENSG00000187005	KRTAP21-1	-0.0471712	0.00474956	#N/A
ENSG00000116260	QSOX1	-0.047182	14.5862	20
ENSG00000189129	PLAC9	-0.0471995	2.63213	10
ENSG00000155833	CYLC2	-0.0472056	0.0121651	#N/A
ENSG00000146013	GFRA3	-0.0472507	0.323909	66
ENSG00000205456	TP53TG3D	-0.0472721	0.0103176	#N/A
ENSG00000214575	CPEB1	-0.0473039	0.0640738	#N/A
ENSG00000110375	UPK2	-0.0473278	0.0286282	#N/A
ENSG00000126091	ST3GAL3	-0.0473426	4.80795	5
ENSG00000176769	TCERG1L	-0.0473553	0.028192	#N/A
ENSG00000256222	MTRNR2L3	-0.0474053	0.0324924	#N/A
ENSG00000221837	KRTAP10-9	-0.0474066	0.00550155	#N/A
ENSG00000279761	OR5D13	-0.0474067	0.00149721	#N/A
ENSG00000165169	DYNLT3	-0.0474299	14.9206	44
ENSG00000128272	ATF4	-0.0474799	191.179	53
ENSG00000103316	CRYM	-0.0474842	3.93551	18
ENSG00000132003	ZSWIM4	-0.0474867	1.36963	1
ENSG00000184349	EFNA5	-0.0474906	0.325999	10
ENSG00000180198	RCC1	-0.0475448	12.318	12
ENSG00000129910	CDH15	-0.047551	0.792709	0
ENSG00000251608	OR12D1	-0.0475673	0.00134518	#N/A
ENSG00000164535	DAGLB	-0.04757	9.66442	1
ENSG00000113520	IL4	-0.0475803	0.0206818	#N/A
ENSG00000146276	GABRR1	-0.0475985	0.007147	#N/A
ENSG00000140835	CHST4	-0.0476193	2.4924	42
ENSG00000177202	SPACA4	-0.0476494	0.103301	#N/A
ENSG00000177542	SLC25A22	-0.047678	22.8532	54
ENSG00000142449	FBN3	-0.0477005	0.0890828	#N/A
ENSG00000111364	DDX55	-0.0477333	9.57826	40
ENSG00000077782	FGFR1	-0.0477408	3.7363	10
ENSG00000168748	CA7	-0.0477783	0.0134795	#N/A
ENSG00000135074	ADAM19	-0.0477789	5.24666	35
ENSG00000222014	RAB6C	-0.0477973	0.0391093	#N/A
ENSG00000229809	ZNF688	-0.047798	6.73352	6
ENSG00000165131	C7orf34	-0.0478069	0.0561777	#N/A
ENSG00000167195	GOLGA6C	-0.0478111	0.0189266	#N/A
ENSG00000171208	NETO2	-0.0478318	0.157417	#N/A
ENSG00000196924	FLNA	-0.0478518	32.3415	55
ENSG00000064835	POU1F1	-0.0478567	0.0529001	#N/A
ENSG00000256294	ZNF225	-0.0478703	1.2459	6
ENSG00000196119	OR8A1	-0.0479069	0.0013731	#N/A
ENSG00000182022	CHST15	-0.0479405	7.68083	1
ENSG00000154478	GPR26	-0.0479765	0.00481155	#N/A
ENSG00000213397	HAUS7	-0.0480032	0.652707	40
ENSG00000070808	CAMK2A	-0.0480249	0.158565	#N/A
ENSG00000198400	NTRK1	-0.0480252	0.209428	10
ENSG00000108691	CCL2	-0.0480671	17.663	26
ENSG00000146378	TAAR2	-0.0481267	0.00115973	#N/A
ENSG00000136830	FAM129B	-0.04813	11.4421	33
ENSG00000102760	RGCC	-0.0481305	4.04804	55
ENSG00000134595	SOX3	-0.048161	0.00319265	#N/A
ENSG00000152672	CLEC4F	-0.0482161	0.300461	46
ENSG00000198930	CSAG1	-0.0482278	0.0168726	#N/A
ENSG00000099814	CEP170B	-0.0482603	16.5212	40
ENSG00000135503	ACVR1B	-0.0482789	18.071	4
ENSG00000174667	OR7D4	-0.0482874	0.0024904	#N/A
ENSG00000095637	SORBS1	-0.0483859	16.6761	1
ENSG00000181626	ANKRD62	-0.0484157	0.00385575	#N/A
ENSG00000171456	ASXL1	-0.0484174	16.3464	36
ENSG00000099725	PRKY	-0.0484197	1.22145	0
ENSG00000176040	TMPRSS7	-0.0484199	0.00210366	#N/A
ENSG00000243729	OR5V1	-0.0484527	0.00138407	#N/A
ENSG00000204480	PRAMEF19	-0.0484786	0.00586912	#N/A
ENSG00000101074	R3HDML	-0.0484816	0.0783965	#N/A
ENSG00000111341	MGP	-0.0485077	16.479	16
ENSG00000163629	PTPN13	-0.0485102	0.597953	57
ENSG00000188958	UTS2B	-0.0485769	0.0668863	#N/A
ENSG00000173389	IQCF1	-0.0485777	0.0454274	#N/A
ENSG00000198885	ITPRIPL1	-0.048606	0.222371	51
ENSG00000178279	TNP2	-0.048606	0.0143744	#N/A
ENSG00000077044	DGKD	-0.0486068	5.92389	8
ENSG00000177096	FAM109B	-0.048619	1.37548	33
ENSG00000091137	SLC26A4	-0.0486298	0.103687	#N/A
ENSG00000189280	GJB5	-0.0486314	0.327429	0
ENSG00000180269	GPR139	-0.0486576	0.00379069	#N/A
ENSG00000206102	KRTAP19-8	-0.0486738	0.00835491	#N/A
ENSG00000156687	UNC5D	-0.0486764	0.00930001	#N/A
ENSG00000131061	ZNF341	-0.0487117	2.08107	8
ENSG00000111215	PRR4	-0.0487254	1.98052	6
ENSG00000255398	HCAR3	-0.0487511	0.620207	47
ENSG00000171126	KCNG3	-0.0487681	0.00439204	#N/A
ENSG00000171863	RPS7	-0.0487738	369.622	50
ENSG00000125952	MAX	-0.0488058	14.2551	23
ENSG00000171136	RLN3	-0.0488153	0.0184989	#N/A
ENSG00000172023	REG1B	-0.0488248	2.97921	67
ENSG00000283268	RP11-727F15.14	-0.0488811	0.252013	0
ENSG00000163497	FEV	-0.0488851	0.014037	#N/A
ENSG00000141232	TOB1	-0.0488921	115.201	5
ENSG00000283528	RP11-298A10.1	-0.0488929	0.0114618	#N/A
ENSG00000162366	PDZK1IP1	-0.0489005	3.23526	42
ENSG00000113758	DBN1	-0.0489118	2.21369	33
ENSG00000185040	SPDYE16	-0.0489375	0.0380064	#N/A
ENSG00000146857	STRA8	-0.0489464	0.0313469	#N/A
ENSG00000104883	PEX11G	-0.0489589	12.4086	38
ENSG00000197714	ZNF460	-0.0489653	0.658728	26
ENSG00000205086	C2orf91	-0.0489731	0.0141218	#N/A
ENSG00000159648	TEPP	-0.0489884	0.0312841	#N/A
ENSG00000211850	TRAJ39	-0.049003	0.0204527	#N/A
ENSG00000064787	BCAS1	-0.0490235	0.110748	#N/A
ENSG00000043514	TRIT1	-0.0490547	8.56862	36
ENSG00000188467	SLC24A5	-0.0490626	0.000988487	#N/A
ENSG00000066379	ZNRD1	-0.0491049	19.6779	1
ENSG00000102606	ARHGEF7	-0.0491071	9.29596	36
ENSG00000111981	ULBP1	-0.0491152	0.0825975	#N/A
ENSG00000140015	KCNH5	-0.0491779	0.00105613	#N/A
ENSG00000145681	HAPLN1	-0.0492289	0.00615929	#N/A
ENSG00000069188	SDK2	-0.049233	0.0930969	#N/A
ENSG00000142677	IL22RA1	-0.049236	5.06302	11
ENSG00000102178	UBL4A	-0.0492437	19.3168	1
ENSG00000175985	PLEKHD1	-0.0492764	0.0492329	#N/A
ENSG00000157368	IL34	-0.0492767	1.632	52
ENSG00000160447	PKN3	-0.0492857	3.37145	0
ENSG00000185386	MAPK11	-0.0493487	3.54955	43
ENSG00000143458	GABPB2	-0.0493514	2.58248	6
ENSG00000100211	CBY1	-0.0493635	15.0167	8
ENSG00000150361	KLHL1	-0.0493929	0.00115943	#N/A
ENSG00000172115	CYCS	-0.049398	31.9822	4
ENSG00000135414	GDF11	-0.049403	0.829642	10
ENSG00000043591	ADRB1	-0.0494409	0.942948	0
ENSG00000087076	HSD17B14	-0.0494675	41.9402	12
ENSG00000186523	FAM86B1	-0.0494957	0.356475	0
ENSG00000197870	PRB3	-0.0495614	0.0114853	#N/A
ENSG00000205809	KLRC2	-0.0495658	0.147947	#N/A
ENSG00000175352	NRIP3	-0.0496013	0.105104	#N/A
ENSG00000197976	AKAP17A	-0.049606	46.081	29
ENSG00000206150	RNASE13	-0.0496204	0.566332	5
ENSG00000010322	NISCH	-0.0496239	21.1607	6
ENSG00000171936	OR10H3	-0.0496401	0.00318854	#N/A
ENSG00000136872	ALDOB	-0.049658	2936.35	38
ENSG00000172179	PRL	-0.0496717	5.65224	0
ENSG00000183463	URAD	-0.0496742	0.00908721	#N/A
ENSG00000136634	IL10	-0.0496968	0.353461	1
ENSG00000140519	RHCG	-0.0497	3.18926	4
ENSG00000006062	MAP3K14	-0.04973	6.46953	4
ENSG00000129167	TPH1	-0.0497484	0.148521	0
ENSG00000182472	CAPN12	-0.0497531	21.7787	12
ENSG00000120055	C10orf95	-0.0497563	0.167546	0
ENSG00000224578	HNRNPA1P48	-0.0497687	2.16556	1
ENSG00000231192	OR5H1	-0.0497971	0.00160942	#N/A
ENSG00000221968	FADS3	-0.0498088	15.7463	1
ENSG00000175906	ARL4D	-0.0498098	36.5892	0
ENSG00000106852	LHX6	-0.0498111	0.120098	#N/A
ENSG00000117385	P3H1	-0.0498185	18.576	4
ENSG00000027847	B4GALT7	-0.0498601	18.3758	12
ENSG00000140297	GCNT3	-0.0498687	0.148258	#N/A
ENSG00000240747	KRBOX1	-0.0498751	0.0966744	#N/A
ENSG00000163440	PDCL2	-0.049932	0.0169617	#N/A
ENSG00000090316	MAEA	-0.0499579	15.7105	1
ENSG00000197279	ZNF165	-0.0499708	2.13523	4
ENSG00000166159	LRTM2	-0.0499827	0.00573296	#N/A
ENSG00000000005	TNMD	-0.049983	0.0177143	#N/A
ENSG00000214643	DEFB133	-0.0500105	0.00475938	#N/A
ENSG00000124496	TRERF1	-0.0500194	0.617294	10
ENSG00000147234	FRMPD3	-0.0500226	0.01984	#N/A
ENSG00000255359	CCDC179	-0.0500384	0.0133655	#N/A
ENSG00000165804	ZNF219	-0.0500384	6.28512	1
ENSG00000183798	EMILIN3	-0.0500401	0.22167	0
ENSG00000197558	SSPO	-0.0500452	0.653867	5
ENSG00000176774	MAGEB18	-0.050074	0.00010031	#N/A
ENSG00000217128	FNIP1	-0.0500915	5.32449	1
ENSG00000180205	WFDC9	-0.0500951	0.00113252	#N/A
ENSG00000140563	MCTP2	-0.0501186	0.838902	4
ENSG00000105750	ZNF85	-0.0501922	0.147919	10
ENSG00000238210	RP13-210D15.4	-0.0501933	0.0262453	#N/A
ENSG00000234560	OR10G8	-0.0501949	0.00165044	#N/A
ENSG00000129744	ART1	-0.0501998	0.0115511	#N/A
ENSG00000157111	TMEM171	-0.050221	1.49181	4
ENSG00000283247	RP11-638I8.1	-0.0502313	0.0252941	#N/A
ENSG00000153395	LPCAT1	-0.0502414	5.89646	34
ENSG00000025708	TYMP	-0.0502469	92.6337	1
ENSG00000147614	ATP6V0D2	-0.0502747	0.0365377	#N/A
ENSG00000236287	ZBED5	-0.0503081	3.51379	29
ENSG00000243896	OR2A7	-0.0503355	0.772239	4
ENSG00000132259	CNGA4	-0.0503472	0.146582	0
ENSG00000090376	IRAK3	-0.0503513	1.50187	49
ENSG00000158008	EXTL1	-0.0503638	0.0318312	#N/A
ENSG00000107014	RLN2	-0.0503734	0.0203746	#N/A
ENSG00000198917	SPOUT1	-0.0503754	12.5594	8
ENSG00000167614	TTYH1	-0.0503852	0.217174	16
ENSG00000170961	HAS2	-0.0503891	0.24149	#N/A
ENSG00000015592	STMN4	-0.0503996	0.0426911	#N/A
ENSG00000109846	CRYAB	-0.0504091	9.10372	16
ENSG00000145908	ZNF300	-0.0504192	0.837598	8
ENSG00000124939	SCGB2A1	-0.0504244	0.101105	#N/A
ENSG00000111962	UST	-0.0504369	0.663314	57
ENSG00000183921	SDR42E2	-0.0504425	0.0378349	#N/A
ENSG00000105722	ERF	-0.0504628	25.1015	36
ENSG00000074370	ATP2A3	-0.0504764	3.66156	63
ENSG00000131864	USP29	-0.0504995	0.0028981	#N/A
ENSG00000115386	REG1A	-0.0505005	9.75403	67
ENSG00000186509	OR9Q1	-0.0505126	0.00386588	#N/A
ENSG00000135976	ANKRD36	-0.0505228	0.433272	36
ENSG00000182255	KCNA4	-0.0505285	0.00397493	#N/A
ENSG00000115523	GNLY	-0.0505395	5.59837	46
ENSG00000179915	NRXN1	-0.0505397	0.0349545	#N/A
ENSG00000060718	COL11A1	-0.0505652	0.0159862	#N/A
ENSG00000160801	PTH1R	-0.0505734	29.7386	5
ENSG00000187730	GABRD	-0.0505779	0.153822	#N/A
ENSG00000273173	SNURF	-0.0506134	0.4249	0
ENSG00000143797	MBOAT2	-0.0507173	0.504865	10
ENSG00000125534	PPDPF	-0.0507226	79.5142	18
ENSG00000152061	RABGAP1L	-0.0507375	1.82013	3
ENSG00000154258	ABCA9	-0.050792	8.23143	5
ENSG00000171855	IFNB1	-0.0508205	0.00584381	#N/A
ENSG00000172014	ANKRD20A4	-0.0508407	0.0323767	#N/A
ENSG00000010803	SCMH1	-0.0508573	9.59288	1
ENSG00000135253	KCP	-0.0508618	0.0602984	#N/A
ENSG00000213221	DNLZ	-0.0508671	2.23127	1
ENSG00000215262	KCNU1	-0.0509231	0.00314702	#N/A
ENSG00000188163	FAM166A	-0.0509378	2.06385	12
ENSG00000171453	POLR1C	-0.0509555	11.8617	4
ENSG00000082556	OPRK1	-0.0509786	0.0116655	#N/A
ENSG00000022556	NLRP2	-0.0509803	0.20619	16
ENSG00000185359	HGS	-0.050985	25.311	40
ENSG00000204866	IGFL2	-0.0510149	0.034128	#N/A
ENSG00000151917	BEND6	-0.051048	0.0302772	#N/A
ENSG00000150667	FSIP1	-0.0510855	0.154438	#N/A
ENSG00000175294	CATSPER1	-0.0511329	0.0534156	#N/A
ENSG00000211819	TRAV40	-0.0511482	0.00866566	#N/A
ENSG00000280236	OR12D2	-0.0511637	0.00313456	#N/A
ENSG00000176401	EID2B	-0.0511856	0.854066	29
ENSG00000130561	SAG	-0.0511961	0.00520677	#N/A
ENSG00000162373	BEND5	-0.0512015	0.317962	16
ENSG00000196383	OR4Q2	-0.051241	0.0010808	#N/A
ENSG00000140368	PSTPIP1	-0.0512495	1.75929	51
ENSG00000154914	USP43	-0.0512589	5.08342	4
ENSG00000186868	MAPT	-0.051357	0.355155	2
ENSG00000187045	TMPRSS6	-0.0513674	67.0715	38	Yes
ENSG00000263639	MSMB	-0.0514076	0.446746	0
ENSG00000163235	TGFA	-0.0514278	1.40831	1
ENSG00000183864	TOB2	-0.0514474	19.0671	0
ENSG00000176531	PHLDB3	-0.0514909	6.87429	5
ENSG00000223572	CKMT1A	-0.0514997	0.0414902	#N/A
ENSG00000130520	LSM4	-0.0515121	32.7951	54
ENSG00000151577	DRD3	-0.0515259	0.0027346	#N/A
ENSG00000159086	PAXBP1	-0.0515265	12.557	36
ENSG00000198445	CCT8L2	-0.0515729	0.0066666	#N/A
ENSG00000139540	SLC39A5	-0.0515801	107.55	38
ENSG00000214940	NPIPA8	-0.0515858	0.0937989	#N/A
ENSG00000071889	FAM3A	-0.0515927	38.0731	18
ENSG00000168267	PTF1A	-0.0516025	0.00851267	#N/A
ENSG00000106018	VIPR2	-0.0516115	0.156025	30
ENSG00000182613	OR2V2	-0.0516231	0.00208836	#N/A
ENSG00000198723	C19orf45	-0.0516356	0.0597362	#N/A
ENSG00000205903	ZNF316	-0.0517037	12.8516	29
ENSG00000114279	FGF12	-0.0517635	0.180415	#N/A
ENSG00000110697	PITPNM1	-0.0517649	10.2471	21
ENSG00000197363	ZNF517	-0.0517725	2.93838	5
ENSG00000178343	SHISA3	-0.0518312	0.500012	16
ENSG00000170848	PSG6	-0.0518376	0.000925075	#N/A
ENSG00000183087	GAS6	-0.0518382	45.8867	0
ENSG00000161642	ZNF385A	-0.0518618	4.07039	39
ENSG00000152779	SLC16A12	-0.0519094	0.385136	0
ENSG00000158163	DZIP1L	-0.0519566	0.527039	10
ENSG00000204052	LRRC73	-0.0520275	0.432635	4
ENSG00000181963	OR52K2	-0.0520303	0.00676062	#N/A
ENSG00000162727	OR2M5	-0.0520368	0.00331721	#N/A
ENSG00000163645	ERICH6	-0.0520442	0.0254208	#N/A
ENSG00000163453	IGFBP7	-0.052071	137.43	10
ENSG00000270394	MTRNR2L13	-0.05212	0.000953717	#N/A
ENSG00000149499	EML3	-0.0521243	23.8477	37
ENSG00000188324	OR6C6	-0.05213	0.00243885	#N/A
ENSG00000153574	RPIA	-0.0521425	5.96328	53
ENSG00000164626	KCNK5	-0.0521655	16.4966	5
ENSG00000182896	TMEM95	-0.0521852	0.0165057	#N/A
ENSG00000244754	N4BP2L2	-0.0521885	7.46815	6
ENSG00000027644	INSRR	-0.0522086	0.0270823	#N/A
ENSG00000113319	RASGRF2	-0.0522125	0.323765	10
ENSG00000171478	SPACA5B	-0.0522173	0.000518407	#N/A
ENSG00000245680	ZNF585B	-0.0522389	1.37786	7
ENSG00000170925	TEX13B	-0.0522394	0.00197642	#N/A
ENSG00000279486	OR2AG1	-0.0522434	0.00439925	#N/A
ENSG00000108684	ASIC2	-0.0522947	0.0315311	#N/A
ENSG00000161914	ZNF653	-0.052322	3.04311	37
ENSG00000103254	FAM173A	-0.0523431	17.8734	18
ENSG00000109046	WSB1	-0.0523617	23.1925	23
ENSG00000270011	ZNF559-ZNF177	-0.0523745	0.164553	0
ENSG00000173679	OR1L1	-0.0524329	0.00198354	#N/A
ENSG00000103546	SLC6A2	-0.0524546	0.111411	#N/A
ENSG00000150556	LYPD6B	-0.0524736	0.188751	16
ENSG00000143627	PKLR	-0.0524739	45.0025	38
ENSG00000186049	KRT73	-0.0524845	0.0616621	#N/A
ENSG00000270188	MTRNR2L11	-0.0525186	0.00393611	#N/A
ENSG00000204644	ZFP57	-0.0525378	0.138951	#N/A
ENSG00000242389	RBMY1E	-0.0525466	9.64602e-05	#N/A
ENSG00000081052	COL4A4	-0.052575	0.956508	16
ENSG00000113716	HMGXB3	-0.0526473	12.3173	53
ENSG00000186806	VSIG10L	-0.0526662	2.34385	8
ENSG00000187608	ISG15	-0.0527021	53.9115	58
ENSG00000206181	ELOA2	-0.0527305	0.0241187	#N/A
ENSG00000047634	SCML1	-0.0527982	20.2995	23
ENSG00000138684	IL21	-0.0528052	0.000622124	#N/A
ENSG00000275113	GAGE2E	-0.0528052	0.00119735	#N/A
ENSG00000141295	SCRN2	-0.0528077	19.8481	5
ENSG00000124196	GTSF1L	-0.0528196	0.0461669	#N/A
ENSG00000197506	SLC28A3	-0.0528267	0.292297	42
ENSG00000114638	UPK1B	-0.0528322	0.0505949	#N/A
ENSG00000241563	CORT	-0.0528391	1.18004	5
ENSG00000126391	FRMD8	-0.0528478	9.47976	35
ENSG00000154118	JPH3	-0.0528478	0.069941	#N/A
ENSG00000114735	HEMK1	-0.0528652	4.64104	6
ENSG00000216937	CCDC7	-0.0528763	0.451811	7
ENSG00000150275	PCDH15	-0.0529032	0.0027145	#N/A
ENSG00000154025	SLC5A10	-0.0529154	0.255115	10
ENSG00000188620	HMX3	-0.0529156	0.00757237	#N/A
ENSG00000116350	SRSF4	-0.0529381	57.8541	36
ENSG00000149798	CDC42EP2	-0.0529792	2.77538	26
ENSG00000197658	SLC22A24	-0.0530196	0.211874	12
ENSG00000132563	REEP2	-0.0530268	0.158573	0
ENSG00000034510	TMSB10	-0.0530503	280.602	33
ENSG00000125485	DDX31	-0.0530576	3.93356	4
ENSG00000141867	BRD4	-0.0530776	13.1004	1
ENSG00000196781	TLE1	-0.0531276	24.9824	31
ENSG00000128408	RIBC2	-0.0531384	0.0952956	#N/A
ENSG00000066697	MSANTD3	-0.0531437	5.67256	35
ENSG00000125845	BMP2	-0.0531455	2.83713	26
ENSG00000197780	TAF13	-0.0531643	19.5237	12
ENSG00000185942	NKAIN3	-0.0531725	0.0165716	#N/A
ENSG00000138621	PPCDC	-0.0532063	3.41908	8
ENSG00000104826	LHB	-0.0532263	0.70568	0
ENSG00000184544	DHRS7C	-0.0532578	0.0699781	#N/A
ENSG00000118526	TCF21	-0.0532586	1.20599	30
ENSG00000183807	FAM162B	-0.0532616	0.586561	30
ENSG00000211781	TRAV7	-0.0532691	0.0022477	#N/A
ENSG00000243811	APOBEC3D	-0.0533116	0.789895	51
ENSG00000177042	TMEM80	-0.0533238	7.62491	6
ENSG00000104983	CCDC61	-0.053356	6.03173	8
ENSG00000173482	PTPRM	-0.0533767	7.41876	2
ENSG00000183631	PRR32	-0.053472	0.123233	#N/A
ENSG00000136697	IL1F10	-0.053544	0.00406093	#N/A
ENSG00000188032	C19orf67	-0.053568	0.054709	#N/A
ENSG00000164465	DCBLD1	-0.0535695	4.64007	9
ENSG00000211448	DIO2	-0.0535844	0.055676	#N/A
ENSG00000132429	POPDC3	-0.0536178	0.0353188	#N/A
ENSG00000140107	SLC25A47	-0.0536287	339.992	0	Yes
ENSG00000232070	TMEM253	-0.0536844	0.395463	0
ENSG00000088543	C3orf18	-0.0537404	2.48785	5
ENSG00000104964	AES	-0.0537727	123.096	18
ENSG00000167755	KLK6	-0.0538108	0.0400365	#N/A
ENSG00000166090	IL25	-0.0538227	0.00472795	#N/A
ENSG00000251247	ZNF345	-0.0538917	1.52101	5
ENSG00000126214	KLC1	-0.0539159	5.06101	1
ENSG00000115307	AUP1	-0.0539503	160.816	37
ENSG00000164663	USP49	-0.0539552	0.978148	29
ENSG00000009950	MLXIPL	-0.0539588	416.132	5	Yes
ENSG00000167767	KRT80	-0.0539828	0.473346	42
ENSG00000130560	UBAC1	-0.0539846	13.8829	3
ENSG00000105668	UPK1A	-0.0540362	0.172913	12
ENSG00000182795	C1orf116	-0.0540404	0.32289	42
ENSG00000198223	CSF2RA	-0.0540485	0.719825	49
ENSG00000211867	TRAJ22	-0.0541065	0.0211367	#N/A
ENSG00000184292	TACSTD2	-0.054134	2.48929	42
ENSG00000164932	CTHRC1	-0.0541526	0.481126	20
ENSG00000205445	KRTAP10-2	-0.0541595	0.0105146	#N/A
ENSG00000130035	GALNT8	-0.0542003	0.0516731	#N/A
ENSG00000239920	AC015691.13	-0.0542297	0.0420561	#N/A
ENSG00000180660	MAB21L1	-0.0542395	0.0532858	#N/A
ENSG00000150261	OR8K1	-0.0542443	0.00104385	#N/A
ENSG00000197380	DACT3	-0.0542783	0.994266	16
ENSG00000158106	RHPN1	-0.0542807	2.17468	8
ENSG00000105352	CEACAM4	-0.0542935	0.873941	49
ENSG00000064933	PMS1	-0.0542989	3.97265	7
ENSG00000144191	CNGA3	-0.0543167	0.00437138	#N/A
ENSG00000181634	TNFSF15	-0.0544025	0.0872816	#N/A
ENSG00000123154	WDR83	-0.0544133	5.97611	8
ENSG00000116745	RPE65	-0.0544215	0.00193966	#N/A
ENSG00000244623	OR2AE1	-0.0544539	0.0265341	#N/A
ENSG00000131055	COX4I2	-0.0544886	0.686873	66
ENSG00000138002	IFT172	-0.0545537	3.15014	6
ENSG00000043355	ZIC2	-0.0545763	0.0385993	#N/A
ENSG00000147162	OGT	-0.0545971	41.4778	36
ENSG00000170421	KRT8	-0.0546664	133.579	1
ENSG00000101342	TLDC2	-0.0546671	0.885992	10
ENSG00000096395	MLN	-0.0546757	0.00579642	#N/A
ENSG00000143552	NUP210L	-0.0547261	0.0342227	#N/A
ENSG00000049247	UTS2	-0.0547496	0.0811087	#N/A
ENSG00000181785	OR5AS1	-0.0547507	0.000571283	#N/A
ENSG00000184489	PTP4A3	-0.054753	4.55316	33
ENSG00000124191	TOX2	-0.0547786	1.89174	27
ENSG00000105894	PTN	-0.0547895	2.59268	52
ENSG00000099998	GGT5	-0.0548236	26.4067	10
ENSG00000154342	WNT3A	-0.0548512	0.00568039	#N/A
ENSG00000185236	RAB11B	-0.0548824	79.2906	18
ENSG00000166523	CLEC4E	-0.0548869	0.840565	49
ENSG00000135365	PHF21A	-0.0549214	5.70427	34
ENSG00000274808	TBC1D3B	-0.0549411	0.0732511	#N/A
ENSG00000102239	BRS3	-0.0549875	0.0141673	#N/A
ENSG00000120952	PRAMEF2	-0.0550166	0.0747703	#N/A
ENSG00000101204	CHRNA4	-0.0550409	32.3347	5
ENSG00000166436	TRIM66	-0.0550997	7.3716	6
ENSG00000166398	KIAA0355	-0.0551061	5.59828	1
ENSG00000180537	RNF182	-0.0551806	0.0254405	#N/A
ENSG00000107223	EDF1	-0.0552165	225.101	41
ENSG00000231924	PSG1	-0.0552412	0.00163046	#N/A
ENSG00000185585	OLFML2A	-0.0552633	0.479848	66
ENSG00000140988	RPS2	-0.0552875	500.457	50
ENSG00000173213	TUBB8P12	-0.0553245	0.037005	#N/A
ENSG00000205882	DEFB134	-0.0553601	0.00241611	#N/A
ENSG00000130045	NXNL2	-0.0554104	0.065888	#N/A
ENSG00000153898	MCOLN2	-0.0554347	0.267002	59
ENSG00000243056	EIF4EBP3	-0.0554385	38.8972	18
ENSG00000100796	PPP4R3A	-0.0554494	20.9258	7
ENSG00000166401	SERPINB8	-0.0554519	3.78492	4
ENSG00000157557	ETS2	-0.0554855	123.289	26
ENSG00000072310	SREBF1	-0.0554938	111.2	0
ENSG00000059915	PSD	-0.0554975	1.22871	5
ENSG00000152192	POU4F1	-0.0555047	0.066587	#N/A
ENSG00000137821	LRRC49	-0.055515	0.111177	#N/A
ENSG00000174937	OR5M3	-0.0555332	0.00204788	#N/A
ENSG00000141437	SLC25A52	-0.0555372	0.436537	0
ENSG00000214402	LCNL1	-0.0555432	0.227417	30
ENSG00000167515	TRAPPC2L	-0.0555636	7.80571	18
ENSG00000105443	CYTH2	-0.0555714	7.72784	1
ENSG00000211691	TRGJP	-0.0556011	0.033369	#N/A
ENSG00000188064	WNT7B	-0.0556304	0.0894301	#N/A
ENSG00000108342	CSF3	-0.055685	0.344456	#N/A
ENSG00000184270	HIST2H2AB	-0.0557113	0.118022	#N/A
ENSG00000106012	IQCE	-0.0557551	1.86813	1
ENSG00000183559	C10orf120	-0.0557559	0.00990564	#N/A
ENSG00000254469	RP11-849H4.2	-0.0557633	0.407655	5
ENSG00000136950	ARPC5L	-0.055784	17.7607	53
ENSG00000135604	STX11	-0.0557956	2.3857	26
ENSG00000167771	RCOR2	-0.0557985	0.138495	10
ENSG00000185189	NRBP2	-0.0558194	89.3981	5
ENSG00000166169	POLL	-0.0558427	7.23821	6
ENSG00000155287	SLC25A28	-0.0558512	47.8369	21
ENSG00000148344	PTGES	-0.0558521	0.519466	16
ENSG00000158427	TMSB15B	-0.0558668	0.00795575	#N/A
ENSG00000188152	NUTM2G	-0.0558841	0.0507355	#N/A
ENSG00000139146	FAM60A	-0.0558915	2.02645	35
ENSG00000104427	ZC2HC1A	-0.055892	0.702401	10
ENSG00000108932	SLC16A6	-0.0559262	0.429764	1
ENSG00000100288	CHKB	-0.0559537	34.7268	6
ENSG00000134697	GNL2	-0.055959	8.67758	4
ENSG00000011677	GABRA3	-0.0560401	0.00360683	#N/A
ENSG00000109089	CDR2L	-0.0560445	1.31637	33
ENSG00000198910	L1CAM	-0.0560584	0.51347	66
ENSG00000168824	NSG1	-0.0560943	0.167495	0
ENSG00000131721	RHOXF2	-0.0560974	0.00728001	#N/A
ENSG00000249481	SPATS1	-0.056101	0.0372435	#N/A
ENSG00000158887	MPZ	-0.0561065	4.42094	1
ENSG00000178338	ZNF354B	-0.0561371	3.22931	6
ENSG00000067365	METTL22	-0.0561498	2.50036	8
ENSG00000172005	MAL	-0.0561653	0.786301	0
ENSG00000101361	NOP56	-0.0561926	20.1194	4
ENSG00000146530	VWDE	-0.0562245	0.0964844	#N/A
ENSG00000100036	SLC35E4	-0.0562429	0.287678	1
ENSG00000118137	APOA1	-0.0562454	6586.88	13	Yes
ENSG00000136286	MYO1G	-0.0562532	2.26934	63
ENSG00000134443	GRP	-0.0562956	0.00579341	#N/A
ENSG00000068781	STON1-GTF2A1L	-0.0564243	0.0620143	#N/A
ENSG00000182053	TRIM49B	-0.0564446	0.000150619	#N/A
ENSG00000167791	CABP2	-0.0564473	0.0207832	#N/A
ENSG00000164651	SP8	-0.0564677	0.000831876	#N/A
ENSG00000212900	KRTAP3-2	-0.0564787	0.0302804	#N/A
ENSG00000188372	ZP3	-0.0564796	0.42262	0
ENSG00000152256	PDK1	-0.0565687	2.85387	34
ENSG00000274211	SOCS7	-0.0565864	2.62013	1
ENSG00000179397	C1orf101	-0.0566128	0.45254	5
ENSG00000253250	C8orf88	-0.056659	0.622498	10
ENSG00000151468	CCDC3	-0.0566838	10.5635	30
ENSG00000170465	KRT6C	-0.0567388	0.140648	#N/A
ENSG00000101890	GUCY2F	-0.0568036	0.00156069	#N/A
ENSG00000105376	ICAM5	-0.0568158	0.334431	21
ENSG00000166257	SCN3B	-0.0568513	0.0796368	#N/A
ENSG00000231861	OR5K2	-0.0568768	0.0621678	#N/A
ENSG00000185532	PRKG1	-0.0569214	0.553046	30
ENSG00000175329	ISX	-0.0569579	0.011539	#N/A
ENSG00000196859	KRT39	-0.0570121	0.0106103	#N/A
ENSG00000258873	DUXA	-0.0570134	0.00322035	#N/A
ENSG00000144182	LIPT1	-0.0570373	3.10095	29
ENSG00000103222	ABCC1	-0.0570559	1.97255	33
ENSG00000163082	SGPP2	-0.0570844	0.34547	4
ENSG00000111291	GPRC5D	-0.0571221	0.49356	0
ENSG00000138346	DNA2	-0.0571321	3.07147	6
ENSG00000115488	NEU2	-0.0571899	0.00337235	#N/A
ENSG00000189052	CGB5	-0.0571915	0.00931293	#N/A
ENSG00000118418	HMGN3	-0.0572	74.9071	5
ENSG00000160951	PTGER1	-0.0572253	0.276701	0
ENSG00000178568	ERBB4	-0.0572316	0.0179609	#N/A
ENSG00000110880	CORO1C	-0.057256	18.543	1
ENSG00000213020	ZNF611	-0.0573249	0.567007	9
ENSG00000182263	FIGN	-0.0573628	2.36224	17
ENSG00000170412	GPRC5C	-0.0573651	46.6442	13
ENSG00000196240	OR2T2	-0.0574125	0.00135049	#N/A
ENSG00000172367	PDZD3	-0.0574304	0.196622	0
ENSG00000276430	FAM25C	-0.057441	0.00395093	#N/A
ENSG00000241058	NSUN6	-0.0574495	25.343	23
ENSG00000069812	HES2	-0.0574593	0.0566881	#N/A
ENSG00000185247	MAGEA11	-0.0575021	0.00233987	#N/A
ENSG00000010030	ETV7	-0.057521	1.35102	26
ENSG00000281106	LINC00282	-0.0575355	0.208771	5
ENSG00000121743	GJA3	-0.0575978	0.0170976	#N/A
ENSG00000188124	OR2AG2	-0.0576014	0.0070831	#N/A
ENSG00000004799	PDK4	-0.0576248	64.1116	13
ENSG00000169676	DRD5	-0.0576269	0.0216387	#N/A
ENSG00000268221	OPN1MW	-0.0576409	0.000249248	#N/A
ENSG00000184144	CNTN2	-0.0576696	0.0509139	#N/A
ENSG00000119147	C2orf40	-0.0577153	0.893104	66
ENSG00000125877	ITPA	-0.0577259	22.0644	1
ENSG00000205639	MFSD2B	-0.0577417	0.109261	#N/A
ENSG00000166926	MS4A6E	-0.0577784	0.135869	#N/A
ENSG00000154144	TBRG1	-0.0577788	20.3921	40
ENSG00000184895	SRY	-0.0578119	0.00776416	#N/A
ENSG00000137270	GCM1	-0.0578142	0.0256814	#N/A
ENSG00000149573	MPZL2	-0.0578283	8.08308	1
ENSG00000283992	LYNX1	-0.0578568	0.515403	0
ENSG00000185052	SLC24A3	-0.0578698	0.533039	16
ENSG00000163739	CXCL1	-0.0578739	4.26392	42
ENSG00000080031	PTPRH	-0.0578861	9.37775	21
ENSG00000177182	CLVS1	-0.057896	0.0217524	#N/A
ENSG00000170037	CNTROB	-0.0579026	8.19548	6
ENSG00000041982	TNC	-0.0579278	2.3803	26
ENSG00000148136	OR13C4	-0.0579365	0.00547102	#N/A
ENSG00000180257	ZNF816	-0.0579725	0.779899	7
ENSG00000110237	ARHGEF17	-0.0579785	4.65257	10
ENSG00000239305	RNF103	-0.0579961	22.8646	2
ENSG00000160716	CHRNB2	-0.058021	0.050074	#N/A
ENSG00000198648	STK39	-0.0580662	0.825203	20
ENSG00000101082	SLA2	-0.0580739	0.702498	59
ENSG00000162460	TMEM82	-0.0580959	35.0979	38
ENSG00000153230	OR14K1	-0.0581156	0.00104606	#N/A
ENSG00000176438	SYNE3	-0.0581169	1.94313	5
ENSG00000187658	C5orf52	-0.0581517	0.0526086	#N/A
ENSG00000173638	SLC19A1	-0.0581624	6.82958	5
ENSG00000131044	TTLL9	-0.0581812	0.0378771	#N/A
ENSG00000156466	GDF6	-0.0581902	0.282651	10
ENSG00000166689	PLEKHA7	-0.0582121	6.7294	4
ENSG00000248905	FMN1	-0.0582357	0.121347	#N/A
ENSG00000163882	POLR2H	-0.058256	27.2464	37
ENSG00000261456	TUBB8	-0.0582659	0.0316453	#N/A
ENSG00000255251	PRR23D1	-0.0582677	0.000200487	#N/A
ENSG00000205301	MGAT4D	-0.0582996	0.00690421	#N/A
ENSG00000174915	PTDSS2	-0.0583014	8.20534	37
ENSG00000070601	FRMPD1	-0.0583376	0.342922	0
ENSG00000124900	TRIM51	-0.0583491	0.000330796	#N/A
ENSG00000161664	ASB16	-0.0583597	0.774979	8
ENSG00000156313	RPGR	-0.0583683	1.28445	1
ENSG00000174640	SLCO2A1	-0.0583867	1.9608	43
ENSG00000175416	CLTB	-0.0584032	34.38	41
ENSG00000196466	ZNF799	-0.0584506	2.2376	9
ENSG00000175426	PCSK1	-0.058491	0.0586707	#N/A
ENSG00000273899	NOL12	-0.0585004	6.615	8
ENSG00000188910	GJB3	-0.05851	0.685984	4
ENSG00000087116	ADAMTS2	-0.0585801	7.79255	20
ENSG00000198390	KRTAP13-1	-0.0585863	0.000730885	#N/A
ENSG00000236637	IFNA4	-0.0586024	0.0014185	#N/A
ENSG00000074800	ENO1	-0.0586195	390.112	1
ENSG00000108839	ALOX12	-0.0586281	0.575462	29
ENSG00000214285	NPS	-0.0586291	0.00235929	#N/A
ENSG00000130856	ZNF236	-0.0586298	1.75034	7
ENSG00000124116	WFDC3	-0.0586617	0.155248	0
ENSG00000277399	GPR179	-0.0586672	0.0526442	#N/A
ENSG00000180318	ALX1	-0.058712	0.00268407	#N/A
ENSG00000160349	LCN1	-0.0587334	0.0036169	#N/A
ENSG00000163914	RHO	-0.0587436	0.0134535	#N/A
ENSG00000106031	HOXA13	-0.0587577	0.00995358	#N/A
ENSG00000204279	PAGE3	-0.0587593	0.00267239	#N/A
ENSG00000167302	TEPSIN	-0.0587966	12.3827	6
ENSG00000179168	GGN	-0.0587969	0.0956655	#N/A
ENSG00000146678	IGFBP1	-0.0588072	553.266	26	Yes
ENSG00000158555	GDPD5	-0.0588102	2.40591	10
ENSG00000167077	MEI1	-0.0588241	0.296473	24
ENSG00000104980	TIMM44	-0.0589003	25.3414	40
ENSG00000183486	MX2	-0.0589084	1.55069	58
ENSG00000171357	LURAP1	-0.0589228	0.304195	0
ENSG00000132254	ARFIP2	-0.0589308	17.9798	53
ENSG00000127561	SYNGR3	-0.0589886	0.121486	#N/A
ENSG00000122543	OCM	-0.0590453	0.146595	0
ENSG00000204344	STK19	-0.0590835	15.009	4
ENSG00000077684	JADE1	-0.0591111	4.58187	31
ENSG00000205078	SYCE1L	-0.059113	1.22019	0
ENSG00000163285	GABRG1	-0.0591534	0.0358478	#N/A
ENSG00000165805	C12orf50	-0.0591545	0.0100108	#N/A
ENSG00000244274	DBNDD2	-0.0591548	3.3702	33
ENSG00000119913	TECTB	-0.0591622	0.372429	0
ENSG00000163377	FAM19A4	-0.0591947	0.0172776	#N/A
ENSG00000233232	NPIPB7	-0.0592147	0.138128	0
ENSG00000054356	PTPRN	-0.0592594	0.095567	#N/A
ENSG00000142937	RPS8	-0.0592758	251.498	50
ENSG00000181273	OR5AK2	-0.0592841	0.0555933	#N/A
ENSG00000221855	TAS2R41	-0.0592897	0.00502996	#N/A
ENSG00000163638	ADAMTS9	-0.0592932	2.27742	26
ENSG00000130598	TNNI2	-0.0593032	1.03576	60
ENSG00000105251	SHD	-0.059317	2.64815	5
ENSG00000198879	SFMBT2	-0.0594125	0.838131	34
ENSG00000181378	CFAP65	-0.0594336	0.0266865	#N/A
ENSG00000226288	OR52I2	-0.0594463	0.00507226	#N/A
ENSG00000211826	TRDJ4	-0.0594474	0.00267124	#N/A
ENSG00000185985	SLITRK2	-0.0594688	0.0667985	#N/A
ENSG00000189253	TRIM64B	-0.0595191	0.000151637	#N/A
ENSG00000176909	MAMSTR	-0.0595531	0.333673	56
ENSG00000101493	ZNF516	-0.0596095	4.50321	1
ENSG00000205710	C17orf107	-0.0596168	2.3036	12
ENSG00000120699	EXOSC8	-0.0596258	10.0734	1
ENSG00000213366	GSTM2	-0.0596264	3.26835	5
ENSG00000186965	KRTAP19-2	-0.05965	0.00123938	#N/A
ENSG00000242173	ARHGDIG	-0.0596584	0.231157	30
ENSG00000007047	MARK4	-0.0596632	9.56131	41
ENSG00000006606	CCL26	-0.0596816	0.221113	#N/A
ENSG00000135063	FAM189A2	-0.0596832	0.371597	16
ENSG00000063761	ADCK1	-0.0596934	5.49984	1
ENSG00000184986	TMEM121	-0.0597133	1.39699	38
ENSG00000277556	OR13C5	-0.0597191	0.027453	#N/A
ENSG00000277893	SRD5A2	-0.0597241	14.8762	13
ENSG00000087152	ATXN7L3	-0.0597584	15.0368	37
ENSG00000156194	PPEF2	-0.0597639	0.0436461	#N/A
ENSG00000136908	DPM2	-0.0598024	26.049	1
ENSG00000162344	FGF19	-0.0598247	0.574328	#N/A
ENSG00000196228	SULT1C3	-0.0598354	0.0152612	#N/A
ENSG00000149328	GLB1L2	-0.0599065	0.277755	1
ENSG00000162949	CAPN13	-0.0599255	0.0433064	#N/A
ENSG00000187533	PRR27	-0.0599299	0.00276157	#N/A
ENSG00000154678	PDE1C	-0.0599372	0.0389085	#N/A
ENSG00000197483	ZNF628	-0.0599519	2.78655	1
ENSG00000276644	DACH1	-0.0599556	0.741899	30
ENSG00000169247	SH3TC2	-0.0599602	0.141499	#N/A
ENSG00000078053	AMPH	-0.059975	0.221313	10
ENSG00000182854	OR4F15	-0.060023	0.00203487	#N/A
ENSG00000107859	PITX3	-0.0600263	0.0125033	#N/A
ENSG00000134259	NGF	-0.06004	2.57658	52
ENSG00000186105	LRRC70	-0.0600448	0.654122	10
ENSG00000113739	STC2	-0.0600668	0.461704	34
ENSG00000121905	HPCA	-0.0601133	0.133072	#N/A
ENSG00000166582	CENPV	-0.0601541	16.1109	18
ENSG00000141569	TRIM65	-0.0601673	5.43007	8
ENSG00000175606	TMEM70	-0.0602255	18.8319	4
ENSG00000187701	OR2T27	-0.0602527	0.000243938	#N/A
ENSG00000176915	ANKLE2	-0.0603052	9.02049	35
ENSG00000175787	ZNF169	-0.0603174	0.740706	6
ENSG00000125398	SOX9	-0.060319	2.08182	42
ENSG00000126251	GPR42	-0.060393	0.0134406	#N/A
ENSG00000169239	CA5B	-0.0603981	1.00245	4
ENSG00000165816	VWA2	-0.0604055	0.0429625	#N/A
ENSG00000188994	ZNF292	-0.0604778	3.93181	34
ENSG00000157514	TSC22D3	-0.0605077	44.3606	0
ENSG00000172073	TEX37	-0.0605282	0.0182824	#N/A
ENSG00000178395	CCDC185	-0.0605434	0.0107036	#N/A
ENSG00000090776	EFNB1	-0.0605455	9.17349	1
ENSG00000204021	LIPK	-0.0605505	0.00262557	#N/A
ENSG00000258102	MAP1LC3B2	-0.0605784	0.208356	4
ENSG00000165181	C9orf84	-0.0606249	0.03802	#N/A
ENSG00000131016	AKAP12	-0.0606429	10.0667	26
ENSG00000187479	C11orf96	-0.0606539	73.1522	26
ENSG00000183090	FREM3	-0.0606682	0.00324819	#N/A
ENSG00000109610	SOD3	-0.0606709	11.4583	55
ENSG00000204183	GDF5OS	-0.0606819	0.00384115	#N/A
ENSG00000147180	ZNF711	-0.0607047	0.295582	16
ENSG00000135605	TEC	-0.0607124	2.14612	31
ENSG00000115461	IGFBP5	-0.0607412	27.1395	57
ENSG00000198208	RPS6KL1	-0.06076	1.29856	4
ENSG00000103091	WDR59	-0.0607821	15.119	6
ENSG00000173698	ADGRG2	-0.0607944	0.64554	1
ENSG00000184389	A3GALT2	-0.0608165	0.0766184	#N/A
ENSG00000040608	RTN4R	-0.0608513	4.85255	0
ENSG00000130758	MAP3K10	-0.0608635	5.05121	37
ENSG00000152475	ZNF837	-0.0609073	3.49245	0
ENSG00000180787	ZFP3	-0.060912	0.945531	8
ENSG00000125733	TRIP10	-0.0609139	14.9806	40
ENSG00000042980	ADAM28	-0.0609159	0.294609	16
ENSG00000011009	LYPLA2	-0.0609449	42.2645	1
ENSG00000185482	STAC3	-0.0609574	3.45154	0
ENSG00000106571	GLI3	-0.0609614	0.202466	16
ENSG00000148215	OR5C1	-0.0609786	0.00664447	#N/A
ENSG00000107175	CREB3	-0.0610289	27.2735	35
ENSG00000102996	MMP15	-0.0610309	35.1069	1
ENSG00000141433	ADCYAP1	-0.0610916	0.19306	#N/A
ENSG00000187720	THSD4	-0.0610957	2.61537	0
ENSG00000213339	QTRT1	-0.0611041	36.7386	29
ENSG00000197632	SERPINB2	-0.0611116	0.113285	#N/A
ENSG00000112041	TULP1	-0.0611206	0.0195708	#N/A
ENSG00000198873	GRK5	-0.0611274	10.1096	10
ENSG00000187980	PLA2G2C	-0.0611286	0.0513356	#N/A
ENSG00000179600	GPHB5	-0.0611568	0.00765456	#N/A
ENSG00000185559	DLK1	-0.0611624	0.48629	16
ENSG00000162522	KIAA1522	-0.061166	8.72024	1
ENSG00000109099	PMP22	-0.0611869	7.58731	10
ENSG00000231738	TSPAN19	-0.0612087	0.00190133	#N/A
ENSG00000262461	SPDYE9P	-0.061209	6.0531e-05	#N/A
ENSG00000052749	RRP12	-0.0612298	5.37067	4
ENSG00000176083	ZNF683	-0.0612386	0.149265	#N/A
ENSG00000196277	GRM7	-0.0612545	0.0228684	#N/A
ENSG00000154736	ADAMTS5	-0.0612838	0.680901	30
ENSG00000095464	PDE6C	-0.0612954	0.218086	5
ENSG00000273976	GOLGA6L1	-0.0613154	0.0017013	#N/A
ENSG00000164485	IL22RA2	-0.0613162	0.00204332	#N/A
ENSG00000120729	MYOT	-0.0613609	0.306714	60
ENSG00000233306	TRGV2	-0.0614028	0.276312	46
ENSG00000179833	SERTAD2	-0.0614116	7.2698	5
ENSG00000130830	MPP1	-0.0614383	16.7889	1
ENSG00000163704	PRRT3	-0.0614727	0.422955	8
ENSG00000125798	FOXA2	-0.0614838	24.583	3
ENSG00000137691	C11orf70	-0.0614984	0.0464628	#N/A
ENSG00000188379	IFNA2	-0.0615125	0.00237566	#N/A
ENSG00000099953	MMP11	-0.0615449	0.480721	16
ENSG00000260286	C6orf229	-0.0615685	0.043521	#N/A
ENSG00000205089	CCNI2	-0.0616252	0.0770081	#N/A
ENSG00000159212	CLIC6	-0.0616695	0.735965	42
ENSG00000188649	CC2D2B	-0.0617014	0.0711724	#N/A
ENSG00000169194	IL13	-0.0617051	0.0414787	#N/A
ENSG00000101298	SNPH	-0.0617106	0.265457	20
ENSG00000211694	TRGV10	-0.0617253	0.57454	46
ENSG00000105675	ATP4A	-0.0617281	0.172357	#N/A
ENSG00000187857	OR6C75	-0.0617299	0.00244354	#N/A
ENSG00000140406	MESDC1	-0.0617511	4.81278	4
ENSG00000198455	ZXDB	-0.0617699	6.69296	12
ENSG00000181767	OR8H2	-0.0618089	0.00290482	#N/A
ENSG00000188817	SNTN	-0.06181	0.00164333	#N/A
ENSG00000172602	RND1	-0.0618307	82.2244	26
ENSG00000120063	GNA13	-0.0618328	10.8341	31
ENSG00000177463	NR2C2	-0.0618341	7.28249	9
ENSG00000142273	CBLC	-0.0618492	15.9209	3
ENSG00000008196	TFAP2B	-0.0618574	0.00376888	#N/A
ENSG00000159961	OR3A3	-0.0619038	0.00898823	#N/A
ENSG00000131242	RAB11FIP4	-0.061947	1.49397	0
ENSG00000159208	CIART	-0.0619695	5.67621	5
ENSG00000188015	S100A3	-0.0619913	0.136425	#N/A
ENSG00000131470	PSMC3IP	-0.0619959	1.21856	1
ENSG00000221938	OR2A14	-0.0620044	0.0196754	#N/A
ENSG00000188807	TMEM201	-0.0620353	1.48447	1
ENSG00000237700	PRAMEF33	-0.0621353	0.456168	#N/A	Yes
ENSG00000175513	TSGA10IP	-0.0621488	0.0267445	#N/A
ENSG00000282419	TEX13D	-0.0621689	0.00216023	#N/A
ENSG00000222018	C21orf140	-0.0621875	0.00134597	#N/A
ENSG00000104435	STMN2	-0.0621923	0.464457	16
ENSG00000197951	ZNF71	-0.0621989	0.521081	8
ENSG00000147121	KRBOX4	-0.0622228	5.4341	6
ENSG00000101638	ST8SIA5	-0.0622399	0.0285229	#N/A
ENSG00000124203	ZNF831	-0.0623221	0.144751	51
ENSG00000186198	SLC51B	-0.0623227	1.71598	1
ENSG00000172273	HINFP	-0.0623276	3.39049	6
ENSG00000153246	PLA2R1	-0.062351	0.469081	30
ENSG00000177476	OR2G3	-0.0623929	0.00136836	#N/A
ENSG00000157703	SVOPL	-0.0624102	0.00442093	#N/A
ENSG00000196427	NBPF4	-0.0624364	0.00313716	#N/A
ENSG00000178764	ZHX2	-0.0624417	10.941	26
ENSG00000177599	ZNF491	-0.0624851	0.785312	5
ENSG00000186136	TAS2R42	-0.062505	0.036992	#N/A
ENSG00000144134	RABL2A	-0.0625458	3.03595	6
ENSG00000187997	C17orf99	-0.0625492	0.0235227	#N/A
ENSG00000148357	HMCN2	-0.062551	0.441437	0
ENSG00000129467	ADCY4	-0.0625698	2.7948	43
ENSG00000127533	F2RL3	-0.0625768	0.305995	4
ENSG00000167554	ZNF610	-0.0626036	0.14545	30
ENSG00000197948	FCHSD1	-0.0626169	2.20294	8
ENSG00000172081	MOB3A	-0.0626327	5.97077	8
ENSG00000140691	ARMC5	-0.0626334	12.4138	5
ENSG00000005379	TSPOAP1	-0.0626376	4.08173	5
ENSG00000079974	RABL2B	-0.0626539	4.59923	29
ENSG00000267673	FDX2	-0.0626649	13.1933	8
ENSG00000112796	ENPP5	-0.0626739	0.256674	16
ENSG00000149646	CNBD2	-0.0626777	0.0669815	#N/A
ENSG00000174099	MSRB3	-0.0627759	1.79115	55
ENSG00000100097	LGALS1	-0.0627989	98.0559	10
ENSG00000119333	WDR34	-0.0629049	20.6934	6
ENSG00000131097	HIGD1B	-0.0629073	0.314382	16
ENSG00000173678	SPDYE2B	-0.06302	0.0144887	#N/A
ENSG00000184162	NR2C2AP	-0.0630496	5.36619	1
ENSG00000166368	OR2D2	-0.0631052	0.00906854	#N/A
ENSG00000159259	CHAF1B	-0.0631493	0.535524	19
ENSG00000168356	SCN11A	-0.063171	0.149227	12
ENSG00000276699	TRAJ36	-0.0632103	0.00960221	#N/A
ENSG00000137507	LRRC32	-0.0632164	8.8477	33
ENSG00000187871	GFRAL	-0.0632388	0.00168677	#N/A
ENSG00000169862	CTNND2	-0.0632441	0.249544	30
ENSG00000072163	LIMS2	-0.0633458	16.1833	5
ENSG00000197776	KLHDC1	-0.0633575	2.32705	5
ENSG00000241598	KRTAP5-4	-0.0633722	0.00749403	#N/A
ENSG00000078081	LAMP3	-0.0634252	0.266547	1
ENSG00000062038	CDH3	-0.0634886	0.0522615	#N/A
ENSG00000174885	NLRP6	-0.0635128	2.15301	0
ENSG00000173728	C1orf100	-0.063538	0.0886985	#N/A
ENSG00000128564	VGF	-0.0635471	0.0558087	#N/A
ENSG00000100218	RSPH14	-0.0635762	0.0721635	#N/A
ENSG00000068078	FGFR3	-0.063634	28.4436	5
ENSG00000173262	SLC2A14	-0.063637	1.2454	0
ENSG00000184058	TBX1	-0.0636385	0.350379	16
ENSG00000082497	SERTAD4	-0.0636539	0.0412256	#N/A
ENSG00000189143	CLDN4	-0.0636988	1.15273	42
ENSG00000196565	HBG2	-0.0636998	0.465966	0
ENSG00000151151	IPMK	-0.0637063	2.55365	31
ENSG00000142959	BEST4	-0.063725	0.476567	0
ENSG00000141441	GAREM1	-0.0637359	4.1379	21
ENSG00000204839	MROH6	-0.063736	6.3637	0
ENSG00000214376	VSTM5	-0.0637979	0.0386736	#N/A
ENSG00000197905	TEAD4	-0.0638239	2.58582	21
ENSG00000069011	PITX1	-0.0638403	0.177703	74
ENSG00000186925	KRTAP19-6	-0.0638459	0.00454027	#N/A
ENSG00000177494	ZBED2	-0.0638957	0.0269557	#N/A
ENSG00000143954	REG3G	-0.0638974	0.246735	#N/A
ENSG00000171877	FRMD5	-0.0639109	0.0290883	#N/A
ENSG00000134363	FST	-0.0639137	36.9604	0
ENSG00000166012	TAF1D	-0.0639198	14.896	4
ENSG00000163394	CCKAR	-0.0639264	0.00246681	#N/A
ENSG00000085978	ATG16L1	-0.0639653	11.8161	1
ENSG00000172667	ZMAT3	-0.0640187	3.69304	32
ENSG00000188581	KRTAP1-1	-0.0640487	0.0207576	#N/A
ENSG00000177535	OR2B11	-0.0640867	0.013019	#N/A
ENSG00000172365	OR5B2	-0.0640973	0.016596	#N/A
ENSG00000124664	SPDEF	-0.0641481	0.109814	#N/A
ENSG00000284373	RP11-321E2.6	-0.0641506	0.00522367	#N/A
ENSG00000214694	ARHGEF33	-0.0641847	0.127755	6
ENSG00000275074	NUDT18	-0.0642253	3.61833	1
ENSG00000104812	GYS1	-0.0642409	9.61471	6
ENSG00000140678	ITGAX	-0.0642503	5.91705	49
ENSG00000138119	MYOF	-0.0642523	1.66886	55
ENSG00000130224	LRCH2	-0.0642524	0.138596	16
ENSG00000141965	FEM1A	-0.0642566	0.282269	1
ENSG00000139132	FGD4	-0.0642796	5.22104	5
ENSG00000006377	DLX6	-0.0642946	0.00566923	#N/A
ENSG00000180447	GAS1	-0.0643052	1.81093	20
ENSG00000099812	MISP	-0.0643115	0.08613	#N/A
ENSG00000163900	TMEM41A	-0.0643169	12.1964	1
ENSG00000196900	TEX43	-0.0643218	0.0521926	#N/A
ENSG00000095981	KCNK16	-0.0643306	0.00853141	#N/A
ENSG00000204688	OR2H1	-0.0643751	0.0035287	#N/A
ENSG00000065029	ZNF76	-0.0644167	11.8436	6
ENSG00000121310	ECHDC2	-0.064444	222.433	4
ENSG00000168936	TMEM129	-0.0644509	29.8809	5
ENSG00000139044	B4GALNT3	-0.064465	0.316612	10
ENSG00000211860	TRAJ29	-0.0644824	0.0196832	#N/A
ENSG00000119514	GALNT12	-0.0645401	0.211124	10
ENSG00000187258	NPSR1	-0.0645517	0.000924836	#N/A
ENSG00000155090	KLF10	-0.0645548	19.8085	0
ENSG00000214336	FOXI3	-0.0645834	0.00650326	#N/A
ENSG00000135773	CAPN9	-0.0645919	0.0338643	#N/A
ENSG00000007952	NOX1	-0.0645949	0.116438	0
ENSG00000129007	CALML4	-0.0647325	5.71949	13
ENSG00000151812	SLC35F4	-0.064764	0.00894893	#N/A
ENSG00000130700	GATA5	-0.0648248	0.551788	10
ENSG00000181143	MUC16	-0.0649201	0.00416465	#N/A
ENSG00000107187	LHX3	-0.0649378	0.104859	#N/A
ENSG00000166527	CLEC4D	-0.0649818	0.220517	49
ENSG00000124205	EDN3	-0.0649885	0.0341417	#N/A
ENSG00000186788	SPATA31D3	-0.0650265	0.000550757	#N/A
ENSG00000182393	IFNL1	-0.0650636	0.026382	#N/A
ENSG00000198010	DLGAP2	-0.0651172	0.112469	#N/A
ENSG00000134030	CTIF	-0.0651687	17.3289	8
ENSG00000176742	OR51V1	-0.0651827	0.00295469	#N/A
ENSG00000165030	NFIL3	-0.0651981	84.5219	26
ENSG00000147509	RGS20	-0.0652539	0.0279616	#N/A
ENSG00000213760	ATP6V1G2	-0.0652629	0.522114	0
ENSG00000113262	GRM6	-0.0652632	0.118134	#N/A
ENSG00000220948	TRIM51GP	-0.0653456	0.000684779	#N/A
ENSG00000099330	OCEL1	-0.0653745	33.7938	13
ENSG00000104783	KCNN4	-0.0653996	0.4748	33
ENSG00000115419	GLS	-0.0654128	4.04128	1
ENSG00000183765	CHEK2	-0.0654456	2.32459	0
ENSG00000213145	CRIP1	-0.065504	3.12248	16
ENSG00000167117	LINC00483	-0.0655297	0.0225151	#N/A
ENSG00000167123	CERCAM	-0.0655418	1.4045	16
ENSG00000114019	AMOTL2	-0.0655618	9.42704	55
ENSG00000183128	CALHM3	-0.0655795	0.00902027	#N/A
ENSG00000081692	JMJD4	-0.0655943	9.01326	53
ENSG00000204704	OR2W1	-0.0656179	0.00488712	#N/A
ENSG00000206073	SERPINB4	-0.0656215	0.0689642	#N/A
ENSG00000066230	SLC9A3	-0.0656551	0.61632	30
ENSG00000168476	REEP4	-0.065657	9.49753	19
ENSG00000258223	PRSS58	-0.0656654	0.00604819	#N/A
ENSG00000184009	ACTG1	-0.0656817	525.728	1
ENSG00000172613	RAD9A	-0.0656932	8.74612	6
ENSG00000205795	CYS1	-0.0657226	0.741898	30
ENSG00000204616	TRIM31	-0.0657278	1.22995	1
ENSG00000237136	C4orf51	-0.0657354	0.0148142	#N/A
ENSG00000178297	TMPRSS9	-0.0657384	3.46514	0
ENSG00000139190	VAMP1	-0.0657738	9.57331	29
ENSG00000185615	PDIA2	-0.0657859	0.363784	67
ENSG00000172458	IL17D	-0.065792	0.372437	0
ENSG00000166819	PLIN1	-0.0658082	17.1464	0
ENSG00000158825	CDA	-0.0658378	52.4808	18
ENSG00000114948	ADAM23	-0.0658496	0.137449	#N/A
ENSG00000173020	GRK2	-0.0659266	38.1132	37
ENSG00000102195	GPR50	-0.0659716	0.0178584	#N/A
ENSG00000156475	PPP2R2B	-0.0660097	0.0637014	#N/A
ENSG00000161328	LRRC56	-0.0660294	1.35687	37
ENSG00000234438	KBTBD13	-0.0660539	0.00850511	#N/A
ENSG00000124019	FAM124B	-0.0660757	0.695073	38
ENSG00000125823	CSTL1	-0.0661071	0.0599494	#N/A
ENSG00000211698	TRGV4	-0.0661301	0.314449	46
ENSG00000180875	GREM2	-0.0661379	20.025	34
ENSG00000188100	FAM25A	-0.0661401	0.093165	#N/A
ENSG00000177098	SCN4B	-0.0661409	0.537295	66
ENSG00000164400	CSF2	-0.0661534	0.0535563	#N/A
ENSG00000106333	PCOLCE	-0.0661537	40.0432	61
ENSG00000183706	OR4N4	-0.0662018	0.00167469	#N/A
ENSG00000182156	ENPP7	-0.0662347	5.11752	3
ENSG00000171643	S100Z	-0.0662386	0.0774854	#N/A
ENSG00000155269	GPR78	-0.0662615	0.00262957	#N/A
ENSG00000232030	MAGEB6P1	-0.0662741	0.000776327	#N/A
ENSG00000096746	HNRNPH3	-0.0663369	24.5388	36
ENSG00000182771	GRID1	-0.0663389	0.343009	0
ENSG00000198089	SFI1	-0.0663421	3.08496	8
ENSG00000172680	MOS	-0.0663545	0.00187575	#N/A
ENSG00000244411	KRTAP5-7	-0.0663678	0.388763	0
ENSG00000131831	RAI2	-0.0663753	2.55044	57
ENSG00000117228	GBP1	-0.0663997	17.2776	31
ENSG00000176895	OR51A7	-0.0664831	0.0019315	#N/A
ENSG00000181781	ODF3L2	-0.0665389	0.286303	10
ENSG00000147896	IFNK	-0.0665421	0.0165867	#N/A
ENSG00000170683	OR10A3	-0.0665515	0.00170301	#N/A
ENSG00000165606	DRGX	-0.0665822	0.00454611	#N/A
ENSG00000143256	PFDN2	-0.066591	63.6707	1
ENSG00000186895	FGF3	-0.0666313	0.00475578	#N/A
ENSG00000182931	WFDC10B	-0.0666416	0.0257697	#N/A
ENSG00000137801	THBS1	-0.0666563	34.8364	47
ENSG00000155324	GRAMD3	-0.0666585	8.93072	5
ENSG00000160305	DIP2A	-0.06669	5.36422	9
ENSG00000204991	SPIRE2	-0.0666961	3.19314	5
ENSG00000136267	DGKB	-0.0666977	0.0406413	#N/A
ENSG00000214042	IFNA7	-0.0667152	0.0013031	#N/A
ENSG00000118491	ZC2HC1B	-0.0667159	0.0129441	#N/A
ENSG00000172809	RPL38	-0.0667182	213.541	50
ENSG00000153253	SCN3A	-0.0668241	0.0582108	#N/A
ENSG00000101695	RNF125	-0.0669089	4.03313	13
ENSG00000216588	IGSF23	-0.066945	6.85963	13
ENSG00000105516	DBP	-0.0669759	7.64497	5
ENSG00000177693	OR4F4	-0.0669779	0.00192403	#N/A
ENSG00000172818	OVOL1	-0.066988	0.108629	#N/A
ENSG00000102780	DGKH	-0.0670746	0.595832	34
ENSG00000238083	LRRC37A2	-0.0671237	1.39324	6
ENSG00000204954	C12orf73	-0.0671654	2.17147	8
ENSG00000106635	BCL7B	-0.0671945	22.2211	1
ENSG00000226761	TAS2R46	-0.0671979	0.0564096	#N/A
ENSG00000150783	TEX12	-0.0672165	0.118039	#N/A
ENSG00000104976	SNAPC2	-0.0672217	6.20915	8
ENSG00000156574	NODAL	-0.0672326	0.0917933	#N/A
ENSG00000100084	HIRA	-0.0672928	20.2527	4
ENSG00000121297	TSHZ3	-0.0673265	0.939388	16
ENSG00000157778	PSMG3	-0.06734	9.87783	4
ENSG00000145632	PLK2	-0.0674282	18.2377	26
ENSG00000188133	TMEM215	-0.0674552	0.00312691	#N/A
ENSG00000110244	APOA4	-0.0674883	211.944	1
ENSG00000153885	KCTD15	-0.067504	4.77426	8
ENSG00000177138	FAM9B	-0.0675332	0.988265	12
ENSG00000187080	OR2AK2	-0.0675478	0.00232283	#N/A
ENSG00000164508	HIST1H2AA	-0.0677381	0.0790969	#N/A
ENSG00000152760	TCTEX1D1	-0.0677467	1.90768	38
ENSG00000168634	WFDC13	-0.0677874	0.00256329	#N/A
ENSG00000184368	MAP7D2	-0.0678598	0.121656	#N/A
ENSG00000215356	ZNF705B	-0.0678693	0.000649027	#N/A
ENSG00000118271	TTR	-0.0678936	3190.03	38
ENSG00000130165	ELOF1	-0.0678969	12.5402	1
ENSG00000102007	PLP2	-0.0679193	23.4485	21
ENSG00000089159	PXN	-0.0679418	10.4679	40
ENSG00000283697	RP5-937E21.8	-0.0679454	0.0565234	#N/A
ENSG00000141519	CCDC40	-0.067953	0.791539	8
ENSG00000147894	C9orf72	-0.0679538	4.54455	31
ENSG00000109113	RAB34	-0.0679938	3.88945	20
ENSG00000196569	LAMA2	-0.0680006	2.28888	57
ENSG00000168477	TNXB	-0.0680436	2.25169	20
ENSG00000257446	ZNF878	-0.0680802	0.241624	4
ENSG00000205277	MUC12	-0.0681033	0.0132783	#N/A
ENSG00000270170	NCBP2-AS2	-0.0681052	15.5555	54
ENSG00000206531	CD200R1L	-0.0681232	0.000664159	#N/A
ENSG00000183625	CCR3	-0.0681451	0.0294302	#N/A
ENSG00000242866	STRC	-0.0681511	0.0761387	#N/A
ENSG00000183779	ZNF703	-0.0681715	3.1687	1
ENSG00000094661	OR1I1	-0.0682155	0.00324142	#N/A
ENSG00000280090	OR8B4	-0.0682165	0.000483894	#N/A
ENSG00000100351	GRAP2	-0.0682224	0.833042	1
ENSG00000163053	SLC16A14	-0.0682307	1.0968	0
ENSG00000196357	ZNF565	-0.0682518	1.18731	36
ENSG00000050165	DKK3	-0.0683047	3.95521	57
ENSG00000110680	CALCA	-0.0683461	25.7421	4
ENSG00000167460	TPM4	-0.0683561	24.9472	33
ENSG00000184672	RALYL	-0.0683681	0.0612365	#N/A
ENSG00000115339	GALNT3	-0.0683933	1.01453	0
ENSG00000167702	KIFC2	-0.0684527	12.242	5
ENSG00000132661	NXT1	-0.0684692	9.27269	35
ENSG00000266173	STRADA	-0.0684746	7.45131	6
ENSG00000010818	HIVEP2	-0.0684804	2.83712	26
ENSG00000137251	TINAG	-0.0684817	0.010266	#N/A
ENSG00000170004	CHD3	-0.0684845	4.50719	10
ENSG00000158023	WDR66	-0.06851	1.07442	10
ENSG00000167971	CASKIN1	-0.0685142	0.056292	#N/A
ENSG00000154252	GAL3ST2	-0.0685594	0.457825	5
ENSG00000241484	ARHGAP8	-0.0685605	1.05205	0
ENSG00000143387	CTSK	-0.068575	5.83553	30
ENSG00000160256	FAM207A	-0.0685778	14.1039	41
ENSG00000267368	UPK3BL	-0.068614	13.3353	0
ENSG00000100276	RASL10A	-0.0686201	0.655828	43
ENSG00000187714	SLC18A3	-0.0686218	0.00338578	#N/A
ENSG00000171133	OR2K2	-0.068645	0.0082844	#N/A
ENSG00000120158	RCL1	-0.0686597	28.2079	0
ENSG00000109265	KIAA1211	-0.0686599	0.145726	30
ENSG00000075826	SEC31B	-0.068662	8.89806	5
ENSG00000172985	SH3RF3	-0.068717	0.9461	33
ENSG00000123171	CCDC70	-0.06872	0.0411136	#N/A
ENSG00000186897	C1QL4	-0.0687362	0.0203247	#N/A
ENSG00000175143	OR2T1	-0.0687578	0.000901195	#N/A
ENSG00000178773	CPNE7	-0.0687745	0.836681	8
ENSG00000090238	YPEL3	-0.0687929	19.9739	6
ENSG00000186603	HPDL	-0.0689007	0.151292	#N/A
ENSG00000176022	B3GALT6	-0.0689104	10.0499	4
ENSG00000101384	JAG1	-0.0689389	3.71925	16
ENSG00000184140	OR4F6	-0.0689507	0.0026854	#N/A
ENSG00000178172	SPINK6	-0.0690011	0.0227961	#N/A
ENSG00000138050	THUMPD2	-0.0690129	4.18315	40
ENSG00000243137	PSG4	-0.0690306	0.0095804	#N/A
ENSG00000065911	MTHFD2	-0.0690478	2.10435	26
ENSG00000121060	TRIM25	-0.069105	22.0036	1
ENSG00000137745	MMP13	-0.0691388	0.00219634	#N/A
ENSG00000174501	ANKRD36C	-0.0691391	0.256986	16
ENSG00000111641	NOP2	-0.0691424	14.5102	4
ENSG00000182050	MGAT4C	-0.0691563	0.0162629	#N/A
ENSG00000141582	CBX4	-0.069176	14.0459	1
ENSG00000139352	ASCL1	-0.069214	2.43346	0
ENSG00000070748	CHAT	-0.0692188	0.00121231	#N/A
ENSG00000154263	ABCA10	-0.0692398	2.28745	5
ENSG00000107593	PKD2L1	-0.0692499	0.27334	0
ENSG00000120875	DUSP4	-0.0692715	0.277235	33
ENSG00000173110	HSPA6	-0.0692741	25.631	47
ENSG00000184613	NELL2	-0.0693002	0.117253	#N/A
ENSG00000130204	TOMM40	-0.069313	21.014	4
ENSG00000179142	CYP11B2	-0.0693375	0.0453616	#N/A
ENSG00000100884	CPNE6	-0.0694381	0.304436	38
ENSG00000173175	ADCY5	-0.0694633	2.07929	30
ENSG00000135547	HEY2	-0.0694755	3.59505	5
ENSG00000126456	IRF3	-0.0694812	34.1856	6
ENSG00000129646	QRICH2	-0.0694817	1.81845	5
ENSG00000239642	MEIKIN	-0.069541	0.0754342	#N/A
ENSG00000196850	PPTC7	-0.0695438	9.18735	3
ENSG00000022567	SLC45A4	-0.0695654	0.568178	16
ENSG00000157259	GATAD1	-0.069572	15.889	7
ENSG00000173335	CST9	-0.0695778	0.00104181	#N/A
ENSG00000163959	SLC51A	-0.0696309	26.0739	18
ENSG00000128626	MRPS12	-0.0696384	35.7876	1
ENSG00000163352	LENEP	-0.0697181	0.0590482	#N/A
ENSG00000011638	TMEM159	-0.0697198	1.21526	30
ENSG00000169087	HSPBAP1	-0.0697311	1.97415	4
ENSG00000159216	RUNX1	-0.0697615	2.02559	35
ENSG00000169933	FRMPD4	-0.0698217	0.0110676	#N/A
ENSG00000204740	MALRD1	-0.0698293	0.0215828	#N/A
ENSG00000163141	BNIPL	-0.069831	0.723941	0
ENSG00000134551	PRH2	-0.0698357	0.188824	0
ENSG00000149599	DUSP15	-0.0698358	0.173658	16
ENSG00000203870	SMIM9	-0.0698408	0.031745	#N/A
ENSG00000171219	CDC42BPG	-0.0698455	0.789719	8
ENSG00000107984	DKK1	-0.0698544	0.174261	#N/A
ENSG00000166965	RCCD1	-0.0698552	7.23154	17
ENSG00000124302	CHST8	-0.0698606	0.0951575	#N/A
ENSG00000141314	RHBDL3	-0.0699923	0.0442771	#N/A
ENSG00000131791	PRKAB2	-0.0700092	26.6551	5
ENSG00000138111	MFSD13A	-0.0700243	3.59578	5
ENSG00000105520	PLPPR2	-0.0700377	18.2898	8
ENSG00000149582	TMEM25	-0.0700669	9.76975	5
ENSG00000113249	HAVCR1	-0.0700677	0.0803715	#N/A
ENSG00000111241	FGF6	-0.0700683	0.00245027	#N/A
ENSG00000187416	LHFPL3	-0.0700686	0.0252566	#N/A
ENSG00000205076	LGALS7	-0.0700723	0.067068	#N/A
ENSG00000130653	PNPLA7	-0.0701198	7.1333	5
ENSG00000159882	ZNF230	-0.0701227	1.01455	40
ENSG00000188321	ZNF559	-0.07013	1.62797	30
ENSG00000044524	EPHA3	-0.0701344	1.18389	30
ENSG00000215045	GRID2IP	-0.0701824	0.0363192	#N/A
ENSG00000108381	ASPA	-0.070193	3.6814	5
ENSG00000157303	SUSD3	-0.0702152	16.0226	13
ENSG00000171121	KCNMB3	-0.0702563	0.994627	8
ENSG00000167910	CYP7A1	-0.0702807	14.5826	12	Yes
ENSG00000204449	TRIM49C	-0.0702816	0.000193805	#N/A
ENSG00000158186	MRAS	-0.0703224	1.90352	10
ENSG00000163202	LCE3D	-0.070394	0.0633693	#N/A
ENSG00000102554	KLF5	-0.0704044	1.26216	33
ENSG00000149054	ZNF215	-0.0704313	0.243673	1
ENSG00000131981	LGALS3	-0.0704598	9.18877	42
ENSG00000137731	FXYD2	-0.0704831	2.49968	42
ENSG00000110660	SLC35F2	-0.07051	0.318233	16
ENSG00000077274	CAPN6	-0.070622	0.263133	42
ENSG00000174255	ZNF80	-0.0706357	0.17574	59
ENSG00000279169	PRAMEF13	-0.0706822	0.000117345	#N/A
ENSG00000047617	ANO2	-0.0707355	0.0774549	#N/A
ENSG00000185158	LRRC37B	-0.0707492	1.01248	10
ENSG00000188730	VWC2	-0.0707692	0.00537949	#N/A
ENSG00000169914	OTUD3	-0.0708179	2.33381	36
ENSG00000177992	SPATA31E1	-0.0708462	0.00594467	#N/A
ENSG00000198398	TMEM207	-0.0708629	0.00177434	#N/A
ENSG00000183828	NUDT14	-0.070868	9.55846	18
ENSG00000124813	RUNX2	-0.0708742	0.28065	16
ENSG00000185888	PRSS38	-0.0709938	0.00366925	#N/A
ENSG00000178257	PRM3	-0.0710451	0.00947686	#N/A
ENSG00000283378	CH17-296N19.1	-0.0710474	0.0118307	#N/A
ENSG00000166920	C15orf48	-0.0710651	2.47426	34
ENSG00000126733	DACH2	-0.0710813	0.00250587	#N/A
ENSG00000162510	MATN1	-0.0711171	0.0284939	#N/A
ENSG00000163472	TMEM79	-0.071124	4.02169	6
ENSG00000168884	TNIP2	-0.0711309	21.3349	35
ENSG00000170369	CST2	-0.0711882	0.0621304	#N/A
ENSG00000162645	GBP2	-0.0711956	13.9975	1
ENSG00000184232	OAF	-0.0712067	193.251	0	Yes
ENSG00000019186	CYP24A1	-0.071255	0.00710026	#N/A
ENSG00000244693	CTAGE8	-0.0712634	0.164704	0
ENSG00000198822	GRM3	-0.071273	0.0223626	#N/A
ENSG00000279263	OR2L8	-0.0712882	0.0029096	#N/A
ENSG00000136546	SCN7A	-0.0712987	0.727615	57
ENSG00000279514	OR4C16	-0.0713369	0.00277575	#N/A
ENSG00000125815	CST8	-0.0713512	0.00461823	#N/A
ENSG00000101280	ANGPT4	-0.071392	0.160071	0
ENSG00000166441	RPL27A	-0.0714366	72.9639	50
ENSG00000111371	SLC38A1	-0.0714603	4.5139	21
ENSG00000171016	PYGO1	-0.0714761	0.116771	#N/A
ENSG00000104888	SLC17A7	-0.0714937	0.275186	16
ENSG00000157150	TIMP4	-0.0715091	0.878546	1
ENSG00000120833	SOCS2	-0.0715289	7.37326	31
ENSG00000076716	GPC4	-0.07155	1.19563	57
ENSG00000204403	CASP12	-0.0715515	0.116125	#N/A
ENSG00000146830	GIGYF1	-0.0715559	19.0621	29
ENSG00000198673	FAM19A2	-0.0715649	0.0648221	#N/A
ENSG00000198121	LPAR1	-0.0716102	0.993983	10
ENSG00000173258	ZNF483	-0.071611	0.321554	0
ENSG00000163875	MEAF6	-0.0716315	11.6712	1
ENSG00000151967	SCHIP1	-0.0716334	0.0433446	#N/A
ENSG00000130487	KLHDC7B	-0.0716974	0.471035	1
ENSG00000135702	CHST5	-0.0717869	0.0865202	#N/A
ENSG00000086300	SNX10	-0.0718232	17.3835	1
ENSG00000173699	SPATA3	-0.0718307	0.0131922	#N/A
ENSG00000145780	FEM1C	-0.071885	8.23207	26
ENSG00000196611	MMP1	-0.0719182	1.03789	#N/A
ENSG00000184206	GOLGA6L4	-0.071978	0.176818	0
ENSG00000187905	LRRC74B	-0.0719902	0.0197778	#N/A
ENSG00000121542	SEC22A	-0.0719933	3.26189	14
ENSG00000130749	ZC3H4	-0.0720004	6.71931	37
ENSG00000140839	CLEC18B	-0.0720339	0.166326	0
ENSG00000113761	ZNF346	-0.072074	3.08033	40
ENSG00000060982	BCAT1	-0.0720942	0.300639	33
ENSG00000115875	SRSF7	-0.0721647	42.3774	36
ENSG00000006118	TMEM132A	-0.0721748	0.849447	33
ENSG00000170920	OR7G3	-0.0721863	0.00348504	#N/A
ENSG00000178035	IMPDH2	-0.072198	48.2809	41
ENSG00000163518	FCRL4	-0.0722254	0.00235107	#N/A
ENSG00000158710	TAGLN2	-0.0722393	122.088	21
ENSG00000162591	MEGF6	-0.0722494	3.68379	10
ENSG00000265972	TXNIP	-0.0723211	94.6254	0
ENSG00000204634	TBC1D8	-0.0723514	16.041	36
ENSG00000079277	MKNK1	-0.0723691	13.5975	29
ENSG00000205442	IZUMO3	-0.0723828	0.00126668	#N/A
ENSG00000255192	NANOGP8	-0.0723939	0.0575007	#N/A
ENSG00000161547	SRSF2	-0.0723997	98.7882	36
ENSG00000198131	ZNF544	-0.0724097	2.20071	1
ENSG00000158806	NPM2	-0.0724129	0.74451	0
ENSG00000181562	EDDM3A	-0.0724228	0.00339018	#N/A
ENSG00000108244	KRT23	-0.0724284	0.62214	42
ENSG00000205177	C11orf91	-0.072445	0.160793	#N/A
ENSG00000204536	CCHCR1	-0.0724749	5.88866	6
ENSG00000122585	NPY	-0.072515	0.0621888	#N/A
ENSG00000110328	GALNT18	-0.0725196	5.51733	4
ENSG00000090565	RAB11FIP3	-0.0725197	18.5013	29
ENSG00000198858	R3HDM4	-0.0725408	31.7153	35
ENSG00000148200	NR6A1	-0.072541	1.95561	0
ENSG00000117625	RCOR3	-0.0725657	8.25989	5
ENSG00000174527	MYO1H	-0.0726324	0.0132055	#N/A
ENSG00000035664	DAPK2	-0.072653	0.557729	23
ENSG00000167550	RHEBL1	-0.0726605	0.448667	0
ENSG00000068971	PPP2R5B	-0.0726883	8.99881	4
ENSG00000185385	OR7A17	-0.0726942	0.0021427	#N/A
ENSG00000065989	PDE4A	-0.0727259	1.56481	10
ENSG00000135119	RNFT2	-0.0727395	0.085598	#N/A
ENSG00000158764	ITLN2	-0.0727416	0.250015	35
ENSG00000205085	FAM71F2	-0.0727471	1.19172	6
ENSG00000144550	CPNE9	-0.0727563	0.0530076	#N/A
ENSG00000172324	OR5A2	-0.0727603	0.00173606	#N/A
ENSG00000121742	GJB6	-0.0728138	0.0838887	#N/A
ENSG00000173809	TDRD12	-0.0728312	0.0207958	#N/A
ENSG00000133640	LRRIQ1	-0.072838	0.0194713	#N/A
ENSG00000164972	C9orf24	-0.0728965	0.228998	0
ENSG00000105705	SUGP1	-0.0729114	10.045	8
ENSG00000228083	IFNA14	-0.0729174	0.00220217	#N/A
ENSG00000112039	FANCE	-0.0729413	1.12824	1
ENSG00000162738	VANGL2	-0.0729552	0.339344	16
ENSG00000013573	DDX11	-0.0729733	5.75334	0
ENSG00000237515	SHISA9	-0.0730011	0.0230826	#N/A
ENSG00000223510	CDRT15	-0.0730191	0.187184	0
ENSG00000162009	SSTR5	-0.0730251	0.0262398	#N/A
ENSG00000153779	TGIF2LX	-0.0730604	0.0018896	#N/A
ENSG00000181652	ATG9B	-0.0730797	0.207237	4
ENSG00000177150	FAM210A	-0.073083	6.83446	4
ENSG00000219607	PPP1R3G	-0.0730948	4.2967	47
ENSG00000088305	DNMT3B	-0.0731098	0.887659	5
ENSG00000186815	TPCN1	-0.0731138	17.4989	8
ENSG00000283980	CTD-2659N19.11	-0.07317	0.00623894	#N/A
ENSG00000116218	NPHS2	-0.0731946	0.00436124	#N/A
ENSG00000160838	LRRC71	-0.073221	0.0978926	#N/A
ENSG00000181752	OR8K5	-0.0732279	0.00146296	#N/A
ENSG00000186487	MYT1L	-0.0732357	0.0203381	#N/A
ENSG00000159714	ZDHHC1	-0.0733219	2.13911	10
ENSG00000187026	KRTAP21-2	-0.0733263	0.00470009	#N/A
ENSG00000160472	TMEM190	-0.0733601	0.0368223	#N/A
ENSG00000183723	CMTM4	-0.0733644	3.29531	1
ENSG00000112115	IL17A	-0.0733701	0.00446973	#N/A
ENSG00000163714	U2SURP	-0.0734082	10.8587	36
ENSG00000090905	TNRC6A	-0.0734223	14.3115	5
ENSG00000134539	KLRD1	-0.0734524	0.496881	46
ENSG00000051009	FAM160A2	-0.0734524	22.6728	6
ENSG00000163171	CDC42EP3	-0.0734906	2.13466	55
ENSG00000261115	TMEM178B	-0.0734956	0.0411827	#N/A
ENSG00000109158	GABRA4	-0.0735063	0.00620277	#N/A
ENSG00000164096	C4orf3	-0.0735342	46.5899	3
ENSG00000164056	SPRY1	-0.0735782	8.65035	30
ENSG00000163040	CCDC74A	-0.0735956	0.583796	10
ENSG00000131808	FSHB	-0.073618	0.0466503	#N/A
ENSG00000189292	ALKAL2	-0.073625	1.50245	42
ENSG00000170367	CST5	-0.0736593	0.0173813	#N/A
ENSG00000198443	KRTAP4-1	-0.0736604	0.00520642	#N/A
ENSG00000013297	CLDN11	-0.0736964	0.962954	57
ENSG00000177374	HIC1	-0.0737018	2.42256	10
ENSG00000148671	ADIRF	-0.073711	0.120126	#N/A
ENSG00000136327	NKX2-8	-0.0737582	0.0306377	#N/A
ENSG00000167874	TMEM88	-0.0737637	3.40812	4
ENSG00000122481	RWDD3	-0.0738123	13.3282	5
ENSG00000223443	USP17L2	-0.0738403	0.00368482	#N/A
ENSG00000002330	BAD	-0.0738473	26.7396	5
ENSG00000243156	MICAL3	-0.0738662	8.61298	5
ENSG00000187054	TMPRSS11A	-0.0738998	0.0145423	#N/A
ENSG00000231500	RPS18	-0.0739123	897.77	50
ENSG00000102048	ASB9	-0.0739674	4.49749	38
ENSG00000184897	H1FX	-0.0739771	60.7535	0
ENSG00000115844	DLX2	-0.0739838	0.00959945	#N/A
ENSG00000169598	DFFB	-0.0740416	3.54295	5
ENSG00000132952	USPL1	-0.0741108	8.93335	6
ENSG00000167011	NAT16	-0.0741266	0.0537852	#N/A
ENSG00000183742	MACC1	-0.0741398	0.116877	#N/A
ENSG00000272398	CD24	-0.0741594	13.3214	1
ENSG00000235194	PPP1R3E	-0.0741802	8.47734	5
ENSG00000159625	DRC7	-0.0741888	0.138136	#N/A
ENSG00000111728	ST8SIA1	-0.0742038	0.0320712	#N/A
ENSG00000180138	CSNK1A1L	-0.0742334	0.0227546	#N/A
ENSG00000154165	GPR15	-0.0742573	0.237025	#N/A
ENSG00000182334	OR5P3	-0.0742848	0.00151566	#N/A
ENSG00000160209	PDXK	-0.0742895	12.5702	53
ENSG00000136068	FLNB	-0.0743515	23.0592	1
ENSG00000071575	TRIB2	-0.074357	10.2371	1
ENSG00000178776	C5orf46	-0.0743723	0.11467	#N/A
ENSG00000113361	CDH6	-0.0744031	0.275849	16
ENSG00000160161	CILP2	-0.0744455	0.195662	#N/A
ENSG00000079393	DUSP13	-0.0745289	0.0498938	#N/A
ENSG00000257987	LINC00935	-0.0745592	0.0107596	#N/A
ENSG00000138379	MSTN	-0.0745599	0.142727	0
ENSG00000117411	B4GALT2	-0.0745814	15.7373	12
ENSG00000196337	CGB7	-0.0745852	0.0280191	#N/A
ENSG00000204501	PRAMEF15	-0.0745901	0.0453893	#N/A
ENSG00000183624	HMCES	-0.0746232	21.923	3
ENSG00000187848	P2RX2	-0.0746247	0.220607	#N/A
ENSG00000042304	C2orf83	-0.0746348	0.00286606	#N/A
ENSG00000205426	KRT81	-0.0746615	0.142369	#N/A
ENSG00000168386	FILIP1L	-0.0747559	3.3715	55
ENSG00000131233	GJA9	-0.074777	0.108472	#N/A
ENSG00000188710	QRFP	-0.0747957	0.100896	#N/A
ENSG00000183876	ARSI	-0.0748136	0.293015	0
ENSG00000116194	ANGPTL1	-0.0748602	2.72099	57
ENSG00000143556	S100A7	-0.0748917	0.216026	0
ENSG00000255009	UBTFL1	-0.074951	0.000629336	#N/A
ENSG00000279012	OR51B2	-0.0750113	0.00388066	#N/A
ENSG00000214686	IQCF6	-0.0750418	0.00831805	#N/A
ENSG00000213648	SULT1A4	-0.0750671	0.433371	0
ENSG00000183379	SYNDIG1L	-0.0751086	0.0940148	#N/A
ENSG00000168124	OR1F1	-0.0751442	0.00708447	#N/A
ENSG00000262165	RP11-81A22.5	-0.0751627	0.452603	0
ENSG00000149591	TAGLN	-0.0751697	57.3118	55
ENSG00000215612	HMX1	-0.0751709	0.00277566	#N/A
ENSG00000130413	STK33	-0.0752056	0.131828	16
ENSG00000074410	CA12	-0.0752277	0.566549	1
ENSG00000175573	C11orf68	-0.0752502	16.8511	8
ENSG00000075886	TUBA3D	-0.0752726	0.345264	0
ENSG00000143603	KCNN3	-0.0752739	0.107066	#N/A
ENSG00000133105	RXFP2	-0.0752956	0.00171962	#N/A
ENSG00000112852	PCDHB2	-0.0753548	0.066299	#N/A
ENSG00000109220	CHIC2	-0.0753653	13.2912	26
ENSG00000268988	SPANXN2	-0.0753656	0.00111575	#N/A
ENSG00000141576	RNF157	-0.0753986	1.11473	1
ENSG00000171747	LGALS4	-0.0754074	53.1698	3
ENSG00000112715	VEGFA	-0.0754283	182.851	34
ENSG00000129295	LRRC6	-0.075471	0.591842	10
ENSG00000125084	WNT1	-0.0754736	0.0636252	#N/A
ENSG00000145016	RUBCN	-0.0754739	3.1231	4
ENSG00000144045	DQX1	-0.0755335	0.098608	#N/A
ENSG00000198933	TBKBP1	-0.0755379	2.18597	10
ENSG00000159248	GJD2	-0.0755471	0.00328832	#N/A
ENSG00000268009	SSX4	-0.0755613	0.000849469	#N/A
ENSG00000112655	PTK7	-0.0755708	0.657647	16
ENSG00000140379	BCL2A1	-0.0755934	5.44951	47
ENSG00000021762	OSBPL5	-0.0756378	1.59885	10
ENSG00000099994	SUSD2	-0.0756819	2.43393	10
ENSG00000162188	GNG3	-0.0756823	0.465306	23
ENSG00000174562	KLK15	-0.0756963	0.00893888	#N/A
ENSG00000197641	SERPINB13	-0.0757194	0.0320468	#N/A
ENSG00000100012	SEC14L3	-0.0757477	0.8567	12
ENSG00000206579	XKR4	-0.075779	0.0341564	#N/A
ENSG00000197114	ZGPAT	-0.0758695	80.2149	38	Yes
ENSG00000268655	CTB-60B18.10	-0.0758749	0.0532704	#N/A
ENSG00000135617	PRADC1	-0.0758812	44.3338	54
ENSG00000182545	RNASE10	-0.0759604	0.0661035	#N/A
ENSG00000278057	TEX28	-0.0759677	0.000443053	#N/A
ENSG00000078098	FAP	-0.0759883	0.194776	#N/A
ENSG00000168495	POLR3D	-0.0760019	3.41709	35
ENSG00000213523	SRA1	-0.0760055	26.5046	1
ENSG00000198570	RD3	-0.0760643	0.0113085	#N/A
ENSG00000133627	ACTR3B	-0.0761214	5.88295	4
ENSG00000106976	DNM1	-0.076184	2.45426	0
ENSG00000100024	UPB1	-0.0761957	58.6737	38	Yes
ENSG00000173825	TIGD3	-0.0762334	0.192395	0
ENSG00000185565	LSAMP	-0.0762538	0.120728	#N/A
ENSG00000118702	GHRH	-0.0762847	0.0157622	#N/A
ENSG00000029993	HMGB3	-0.0762886	26.7943	21
ENSG00000165275	TRMT10B	-0.0762918	5.42134	6
ENSG00000147869	CER1	-0.076294	0.0141517	#N/A
ENSG00000110619	CARS	-0.0763493	10.2717	4
ENSG00000119227	PIGZ	-0.0763608	1.99466	5
ENSG00000160336	ZNF761	-0.0763777	3.09786	8
ENSG00000079313	REXO1	-0.0763831	12.1504	8
ENSG00000269113	TRABD2B	-0.0764696	3.11424	5
ENSG00000111732	AICDA	-0.0764817	0.00709008	#N/A
ENSG00000174456	C12orf76	-0.0764952	2.6595	6
ENSG00000139266	2009-03-01	-0.0765655	3.32134	6
ENSG00000176269	OR4F21	-0.0765664	0.00328137	#N/A
ENSG00000132323	ILKAP	-0.076568	17.3457	40
ENSG00000120837	NFYB	-0.076593	9.98244	7
ENSG00000273079	GRIN2B	-0.0766983	0.0261769	#N/A
ENSG00000137309	HMGA1	-0.0766997	12.4455	1
ENSG00000130810	PPAN	-0.0767045	15.8835	4
ENSG00000172769	OR5B3	-0.0767101	0.00227965	#N/A
ENSG00000150893	FREM2	-0.0767225	0.506611	0
ENSG00000244682	FCGR2C	-0.0767324	1.1484	10
ENSG00000146166	LGSN	-0.0767478	1.07193	12
ENSG00000132677	RHBG	-0.0767546	6.78327	12
ENSG00000125386	FAM193A	-0.076809	6.42582	36
ENSG00000197122	SRC	-0.0768167	3.29991	10
ENSG00000254550	OMP	-0.076921	0.955733	5
ENSG00000169488	OR4K15	-0.0769347	0.00214996	#N/A
ENSG00000142583	SLC2A5	-0.0769471	0.245913	34
ENSG00000249715	FER1L5	-0.0770186	0.0162425	#N/A
ENSG00000163817	SLC6A20	-0.0770376	0.091151	#N/A
ENSG00000135346	CGA	-0.0770415	0.580258	0
ENSG00000183691	NOG	-0.0770532	0.0893308	#N/A
ENSG00000204710	SPDYC	-0.0770763	2.371	38
ENSG00000152217	SETBP1	-0.0770767	2.91232	23
ENSG00000174672	BRSK2	-0.0771002	0.106939	#N/A
ENSG00000260220	CCDC187	-0.0771005	0.0501687	#N/A
ENSG00000089041	P2RX7	-0.0771009	2.33483	7
ENSG00000240403	KIR3DL2	-0.0771147	0.132753	#N/A
ENSG00000188784	PLA2G2E	-0.0771182	0.00284704	#N/A
ENSG00000188770	OPTC	-0.0771202	0.0083249	#N/A
ENSG00000196155	PLEKHG4	-0.077149	0.194836	10
ENSG00000163431	LMOD1	-0.077159	3.52408	55
ENSG00000164896	FASTK	-0.0771668	51.8476	41
ENSG00000130055	GDPD2	-0.0771942	0.0335136	#N/A
ENSG00000155366	RHOC	-0.0772296	41.6287	1
ENSG00000087589	CASS4	-0.07731	0.621203	2
ENSG00000198576	ARC	-0.0773358	0.349715	#N/A
ENSG00000221826	PSG3	-0.0773396	0.00349306	#N/A
ENSG00000118307	CASC1	-0.0773899	0.0557992	#N/A
ENSG00000182809	CRIP2	-0.0774036	12.6192	10
ENSG00000172828	CES3	-0.0774192	29.5303	38
ENSG00000169429	CXCL8	-0.0774434	7.54063	47
ENSG00000143514	TP53BP2	-0.0774613	8.74503	26
ENSG00000184788	SATL1	-0.0774681	0.00624946	#N/A
ENSG00000175820	CCDC168	-0.0774954	0.0725186	#N/A
ENSG00000164023	SGMS2	-0.0775197	5.12147	31
ENSG00000109471	IL2	-0.0775278	0.0282936	#N/A
ENSG00000203908	KHDC3L	-0.0775296	0.0074335	#N/A
ENSG00000138669	PRKG2	-0.0775355	0.0405165	#N/A
ENSG00000184502	GAST	-0.0775441	0.0254852	#N/A
ENSG00000100814	CCNB1IP1	-0.0775951	14.5858	5
ENSG00000144331	ZNF385B	-0.0776432	5.9523	5
ENSG00000168959	GRM5	-0.0776779	0.00219775	#N/A
ENSG00000172938	MRGPRD	-0.0776939	0.0162508	#N/A
ENSG00000187094	CCK	-0.0776982	0.374057	#N/A
ENSG00000138161	CUZD1	-0.0777502	0.428762	67
ENSG00000186652	PRG2	-0.0777649	6.72351	0
ENSG00000156030	ELMSAN1	-0.0777794	6.91477	35
ENSG00000162073	PAQR4	-0.0777865	1.36559	1
ENSG00000105737	GRIK5	-0.0778518	0.287917	29
ENSG00000185621	LMLN	-0.0778531	1.64938	8
ENSG00000142623	PADI1	-0.0778657	1.09733	#N/A
ENSG00000116741	RGS2	-0.0779021	15.9559	47
ENSG00000275663	HIST1H4G	-0.077939	0.00135257	#N/A
ENSG00000168875	SOX14	-0.0779413	0.00103978	#N/A
ENSG00000171989	LDHAL6B	-0.0779448	0.268492	0
ENSG00000174721	FGFBP3	-0.0780062	0.423273	0
ENSG00000148824	MTG1	-0.0780068	53.1063	8
ENSG00000131080	EDA2R	-0.078029	0.340315	16
ENSG00000163354	DCST2	-0.0780294	1.74748	5
ENSG00000230178	OR4F3	-0.0780545	0.000599513	#N/A
ENSG00000224982	TMEM233	-0.078119	0.415522	4
ENSG00000188848	BEND4	-0.078137	0.119713	#N/A
ENSG00000124215	CDH26	-0.0781728	0.147334	0
ENSG00000170949	ZNF160	-0.0781832	5.63566	23
ENSG00000221977	OR4E2	-0.0781839	0.00259296	#N/A
ENSG00000168268	NT5DC2	-0.0782149	4.26931	33
ENSG00000155099	TMEM55A	-0.0782256	1.36826	10
ENSG00000117394	SLC2A1	-0.0782293	3.09604	34
ENSG00000131400	NAPSA	-0.0782382	1.40654	5
ENSG00000128578	STRIP2	-0.0782634	0.431402	4
ENSG00000128335	APOL2	-0.0782742	32.9879	4
ENSG00000114268	PFKFB4	-0.0783156	0.991862	34
ENSG00000146674	IGFBP3	-0.0783718	172.018	52
ENSG00000166592	RRAD	-0.0784774	3.72804	35
ENSG00000071991	CDH19	-0.0784856	1.1411	57
ENSG00000130427	EPO	-0.0785452	34.7375	34	Yes
ENSG00000130032	PRRG3	-0.0785541	0.0188369	#N/A
ENSG00000148483	TMEM236	-0.0786186	0.136494	4
ENSG00000204060	FOXO6	-0.0786224	0.226975	16
ENSG00000140600	SH3GL3	-0.0786632	0.0262536	#N/A
ENSG00000114654	EFCC1	-0.078684	0.828245	30
ENSG00000278299	TBC1D3C	-0.0786913	0.00290731	#N/A
ENSG00000242715	CCDC169	-0.0787283	0.00840131	#N/A
ENSG00000166268	MYRFL	-0.0787529	0.118323	#N/A
ENSG00000135638	EMX1	-0.07878	0.0779828	#N/A
ENSG00000111696	NT5DC3	-0.0787967	3.20719	0
ENSG00000134897	BIVM	-0.0788437	10.7222	5
ENSG00000169509	CRCT1	-0.0788471	0.49505	0
ENSG00000112499	SLC22A2	-0.0788807	0.0304562	#N/A
ENSG00000221888	OR1C1	-0.0788856	0.00404292	#N/A
ENSG00000107819	SFXN3	-0.0788991	4.02405	20
ENSG00000166823	MESP1	-0.0789305	0.811332	18
ENSG00000115295	CLIP4	-0.0789306	2.05412	1
ENSG00000130066	SAT1	-0.0789307	288.495	31
ENSG00000135314	KHDC1	-0.0789387	0.0554279	#N/A
ENSG00000197238	HIST1H4J	-0.078974	0.454204	0
ENSG00000171160	MORN4	-0.0789763	2.91332	5
ENSG00000196156	KRTAP4-3	-0.078996	0.00393053	#N/A
ENSG00000107796	ACTA2	-0.0790096	45.8102	55
ENSG00000203950	FAM127B	-0.0790429	20.0684	1
ENSG00000169627	BOLA2B	-0.0790589	0.302869	1
ENSG00000214711	CAPN14	-0.0791006	0.0604711	#N/A
ENSG00000196597	ZNF782	-0.0791181	1.08449	7
ENSG00000087510	TFAP2C	-0.0791457	0.0566965	#N/A
ENSG00000130477	UNC13A	-0.0791467	0.049487	#N/A
ENSG00000162975	KCNF1	-0.0791494	0.0434682	#N/A
ENSG00000146904	EPHA1	-0.0791501	12.4263	5
ENSG00000189013	KIR2DL4	-0.0792313	0.183855	0
ENSG00000159173	TNNI1	-0.0792319	0.996496	5
ENSG00000163666	HESX1	-0.0792587	1.21668	5
ENSG00000172058	SERF1A	-0.0792718	0.019464	#N/A
ENSG00000145779	TNFAIP8	-0.0792816	1.17772	34
ENSG00000275993	CH507-42P11.8	-0.0792896	13.5903	26
ENSG00000187398	LUZP2	-0.0793277	0.00809587	#N/A
ENSG00000205784	ARRDC5	-0.0793778	0.154124	0
ENSG00000126903	SLC10A3	-0.0793812	6.39823	4
ENSG00000124731	TREM1	-0.0794137	0.752297	47
ENSG00000196196	HRCT1	-0.0794578	1.0586	19
ENSG00000141013	GAS8	-0.0795402	3.30072	1
ENSG00000211768	TRBJ2-4	-0.0795519	0.0268186	#N/A
ENSG00000104722	NEFM	-0.0795659	0.126258	#N/A
ENSG00000197956	S100A6	-0.0796188	37.2952	20
ENSG00000198283	OR5B21	-0.0796204	0.00648248	#N/A
ENSG00000188089	PLA2G4E	-0.079627	0.073968	#N/A
ENSG00000154277	UCHL1	-0.0796308	2.14717	1
ENSG00000178928	TPRX1	-0.0796437	0.0250434	#N/A
ENSG00000170291	ELP5	-0.0796923	18.9057	41
ENSG00000155622	XAGE2	-0.0797196	0.0105164	#N/A
ENSG00000242366	UGT1A8	-0.0798038	0.0172561	#N/A
ENSG00000179846	NKPD1	-0.0798254	0.0489934	#N/A
ENSG00000212724	KRTAP2-3	-0.0798713	0.0100125	#N/A
ENSG00000141577	CEP131	-0.0798911	2.71014	8
ENSG00000186017	ZNF566	-0.0798934	1.68347	6
ENSG00000144031	ANKRD53	-0.0799019	0.454089	35
ENSG00000070047	PHRF1	-0.0799415	21.0094	40
ENSG00000122432	SPATA1	-0.0799496	0.542431	6
ENSG00000251258	RFPL4B	-0.0799555	0.0138257	#N/A
ENSG00000161904	LEMD2	-0.0799585	16.6309	37
ENSG00000177489	OR2G2	-0.0799833	0.00274788	#N/A
ENSG00000111796	KLRB1	-0.0799894	2.42271	46
ENSG00000180871	CXCR2	-0.080002	0.963097	49
ENSG00000050327	ARHGEF5	-0.0800057	3.44137	35
ENSG00000164591	MYOZ3	-0.0800183	0.0879822	#N/A
ENSG00000283329	RP13-198D9.4	-0.0800239	0.00225261	#N/A
ENSG00000181449	SOX2	-0.0800256	0.0722599	#N/A
ENSG00000160948	VPS28	-0.0800602	39.8993	18
ENSG00000197520	FAM177B	-0.0800816	0.0777285	#N/A
ENSG00000149968	MMP3	-0.0800885	2.0158	#N/A
ENSG00000174917	C19orf70	-0.0801144	33.0587	18
ENSG00000135114	OASL	-0.0801329	5.31977	58
ENSG00000205704	LINC00634	-0.0801583	0.0201152	#N/A
ENSG00000183018	SPNS2	-0.0801611	5.08327	1
ENSG00000277865	GOLGA6L22	-0.0801647	0.00131374	#N/A
ENSG00000162365	CYP4A22	-0.0801761	83.8652	38	Yes
ENSG00000172986	GXYLT2	-0.0802356	0.0958341	#N/A
ENSG00000270339	CH17-385C13.3	-0.080294	0.0237071	#N/A
ENSG00000159167	STC1	-0.0803104	1.57176	34
ENSG00000163516	ANKZF1	-0.0803238	23.5726	6
ENSG00000188334	BSPH1	-0.0803842	0.00396372	#N/A
ENSG00000184451	CCR10	-0.0804416	0.232006	10
ENSG00000203722	RAET1G	-0.0805132	0.14467	#N/A
ENSG00000254585	MAGEL2	-0.0805135	0.0445678	#N/A
ENSG00000185112	FAM43A	-0.0805462	4.59697	21
ENSG00000102128	RAB40AL	-0.0805622	0.103407	#N/A
ENSG00000129968	ABHD17A	-0.0807205	21.9334	37
ENSG00000126368	NR1D1	-0.0807796	29.0747	0
ENSG00000169738	DCXR	-0.080782	897.541	38	Yes
ENSG00000159917	ZNF235	-0.080787	1.30848	36
ENSG00000167194	C16orf92	-0.0808088	0.00677248	#N/A
ENSG00000173267	SNCG	-0.0808198	2.21022	43
ENSG00000163877	SNIP1	-0.0808438	4.55291	26
ENSG00000133216	EPHB2	-0.0808597	0.161098	#N/A
ENSG00000179954	SSC5D	-0.0809625	1.18233	30
ENSG00000156873	PHKG2	-0.0810218	12.4206	40
ENSG00000151388	ADAMTS12	-0.0810296	0.665404	10
ENSG00000104808	DHDH	-0.0810504	0.441787	4
ENSG00000162892	IL24	-0.0810528	1.03305	4
ENSG00000171189	GRIK1	-0.0811251	0.0943092	#N/A
ENSG00000101680	LAMA1	-0.0811511	0.125993	#N/A
ENSG00000188542	DUSP28	-0.0812052	2.34313	6
ENSG00000112494	UNC93A	-0.0812665	3.70904	13
ENSG00000197756	RPL37A	-0.0812835	94.1594	50
ENSG00000176101	SSNA1	-0.0813027	52.5155	18
ENSG00000255298	OR8G5	-0.0813139	0.00333327	#N/A
ENSG00000198796	ALPK2	-0.0813328	3.4985	0
ENSG00000168528	SERINC2	-0.0813595	106.716	4
ENSG00000148343	MIGA2	-0.0813714	9.74085	29
ENSG00000170927	PKHD1	-0.0813977	1.1137	5
ENSG00000276600	RAB7B	-0.0814012	0.403747	10
ENSG00000223547	ZNF844	-0.0814118	2.072	7
ENSG00000160213	CSTB	-0.0814189	70.05	34
ENSG00000183287	CCBE1	-0.0814261	2.55181	52
ENSG00000132446	FTHL17	-0.0814507	0.00132996	#N/A
ENSG00000165152	TMEM246	-0.0814779	1.49078	1
ENSG00000167104	BPIFB6	-0.081486	0.00220518	#N/A
ENSG00000135443	KRT85	-0.0814926	0.0747432	#N/A
ENSG00000179071	CCDC89	-0.0814969	0.177394	0
ENSG00000164610	RP9	-0.0815175	6.25006	41
ENSG00000146592	CREB5	-0.0815238	0.487791	34
ENSG00000171345	KRT19	-0.0815347	5.92807	42
ENSG00000168903	BTNL3	-0.0815876	0.0749629	#N/A
ENSG00000052795	FNIP2	-0.08166	12.0599	4
ENSG00000197134	ZNF257	-0.0816619	0.100164	#N/A
ENSG00000215018	COL28A1	-0.081717	0.332369	12
ENSG00000163499	CRYBA2	-0.0817243	0.0281952	#N/A
ENSG00000111676	ATN1	-0.0817392	32.8889	29
ENSG00000178752	ERFE	-0.081743	0.310979	#N/A
ENSG00000118094	TREH	-0.0817563	2.61874	13
ENSG00000132002	DNAJB1	-0.0817639	115.604	47
ENSG00000107872	FBXL15	-0.0817689	13.6968	18
ENSG00000181009	OR52N5	-0.0817703	0.0051042	#N/A
ENSG00000160973	FOXH1	-0.0818116	0.152053	0
ENSG00000172551	MUCL1	-0.081827	0.426649	#N/A
ENSG00000168301	KCTD6	-0.081874	5.91944	7
ENSG00000163071	SPATA18	-0.0818874	1.81454	0
ENSG00000188779	SKOR1	-0.0819112	0.137152	0
ENSG00000196557	CACNA1H	-0.0819531	11.3322	0
ENSG00000058453	CROCC	-0.0819892	2.76055	6
ENSG00000135355	GJA10	-0.0819945	0.00138354	#N/A
ENSG00000164265	SCGB3A2	-0.0820451	0.0549833	#N/A
ENSG00000140798	ABCC12	-0.0820991	0.044299	#N/A
ENSG00000182759	MAFA	-0.0821137	0.0592806	#N/A
ENSG00000100906	NFKBIA	-0.0821195	113.558	26
ENSG00000072952	MRVI1	-0.0821237	1.34401	55
ENSG00000272602	ZNF595	-0.0822036	2.53525	23
ENSG00000126861	OMG	-0.0822253	0.295911	10
ENSG00000105519	CAPS	-0.0822901	10.1798	5
ENSG00000125878	TCF15	-0.0823037	0.159964	43
ENSG00000169515	CCDC8	-0.0823162	0.55882	16
ENSG00000166405	RIC3	-0.0824262	1.5267	6
ENSG00000171811	CFAP46	-0.0824436	0.125703	#N/A
ENSG00000180287	PLD5	-0.0824461	0.0285022	#N/A
ENSG00000144504	ANKMY1	-0.0824507	2.35562	6
ENSG00000146700	SSC4D	-0.0824528	1.66088	0
ENSG00000064218	DMRT3	-0.0824946	0.00392102	#N/A
ENSG00000181698	OR5T1	-0.0825547	0.00133761	#N/A
ENSG00000078114	NEBL	-0.0825839	0.641035	0
ENSG00000171703	TCEA2	-0.0826093	12.879	5
ENSG00000123999	INHA	-0.0826276	0.466072	0
ENSG00000183785	TUBA8	-0.0826368	0.203775	5
ENSG00000187959	CPSF4L	-0.0826702	0.0667911	#N/A
ENSG00000150594	ADRA2A	-0.0826777	0.862802	16
ENSG00000119760	SUPT7L	-0.082686	18.4704	6
ENSG00000116584	ARHGEF2	-0.0827428	4.39261	1
ENSG00000133275	CSNK1G2	-0.0827964	23.4173	35
ENSG00000138835	RGS3	-0.0827971	8.34885	0
ENSG00000161055	SCGB3A1	-0.0828002	3.26577	0
ENSG00000150551	LYPD1	-0.0828206	0.371248	4
ENSG00000134627	PIWIL4	-0.0828364	0.525387	16
ENSG00000165775	FUNDC2	-0.0828725	9.97473	34
ENSG00000149948	HMGA2	-0.0828924	0.0111819	#N/A
ENSG00000166670	MMP10	-0.0829068	1.43088	#N/A
ENSG00000115155	OTOF	-0.0829204	0.0339712	#N/A
ENSG00000074582	BCS1L	-0.0829304	23.9471	29
ENSG00000183196	CHST6	-0.083011	0.0326898	#N/A
ENSG00000122133	PAEP	-0.0830233	0.0770305	#N/A
ENSG00000160282	FTCD	-0.0830255	340.576	38	Yes
ENSG00000092820	EZR	-0.0830543	42.6625	34
ENSG00000167525	PROCA1	-0.0830549	0.545186	10
ENSG00000169436	COL22A1	-0.0830617	0.0389692	#N/A
ENSG00000171223	JUNB	-0.0830639	191.969	26
ENSG00000130635	COL5A1	-0.0830784	5.01583	10
ENSG00000237330	RNF223	-0.0831077	0.0688957	#N/A
ENSG00000153714	LURAP1L	-0.0832121	16.8716	26
ENSG00000284306	SSU72P2	-0.0832846	0.0200436	#N/A
ENSG00000185306	C12orf56	-0.0833039	0.0265951	#N/A
ENSG00000166900	STX3	-0.0833794	3.64502	34
ENSG00000118004	COLEC11	-0.0834889	48.1557	52
ENSG00000125820	NKX2-2	-0.0835233	0.0149725	#N/A
ENSG00000172901	LVRN	-0.0835869	0.0341381	#N/A
ENSG00000188000	OR7D2	-0.0836597	0.105238	#N/A
ENSG00000205702	CYP2D7	-0.0836829	77.119	5
ENSG00000165325	DEUP1	-0.083693	0.017256	#N/A
ENSG00000107731	UNC5B	-0.0837581	1.94286	10
ENSG00000178394	HTR1A	-0.0837821	0.00245956	#N/A
ENSG00000142408	CACNG8	-0.0838021	0.0263475	#N/A
ENSG00000120217	CD274	-0.0838184	1.90628	26
ENSG00000179456	ZBTB18	-0.0838346	13.4147	5
ENSG00000165879	FRAT1	-0.0838491	8.51773	5
ENSG00000161395	PGAP3	-0.0838861	19.6738	38
ENSG00000053900	ANAPC4	-0.0839154	11.5172	8
ENSG00000101004	NINL	-0.0839291	6.80484	5
ENSG00000115507	OTX1	-0.0839788	0.0599353	#N/A
ENSG00000144476	ACKR3	-0.0840078	19.8816	4
ENSG00000112812	PRSS16	-0.0840308	0.162937	#N/A
ENSG00000178381	ZFAND2A	-0.0840724	34.0254	1
ENSG00000284018	SSU72P5	-0.0840829	0.0238487	#N/A
ENSG00000132481	TRIM47	-0.0841312	19.4229	1
ENSG00000105963	ADAP1	-0.0841405	1.57191	39
ENSG00000185513	L3MBTL1	-0.0841796	1.32147	6
ENSG00000108515	ENO3	-0.0841919	48.2147	13
ENSG00000186188	FFAR4	-0.0841996	0.110761	0
ENSG00000125831	CST11	-0.0842068	0.00456447	#N/A
ENSG00000277858	H2AFB2	-0.084212	0.00103407	#N/A
ENSG00000113504	SLC12A7	-0.0842344	53.7907	40
ENSG00000136541	ERMN	-0.0842588	0.188142	0
ENSG00000149925	ALDOA	-0.0842863	82.691	1
ENSG00000156860	FBRS	-0.0843546	16.909	37
ENSG00000154556	SORBS2	-0.0843708	13.9715	5
ENSG00000258947	TUBB3	-0.084516	0.381525	1
ENSG00000186827	TNFRSF4	-0.0845417	0.736175	16
ENSG00000154146	NRGN	-0.0845575	3.96923	10
ENSG00000163362	C1orf106	-0.0846523	0.184267	42
ENSG00000164379	FOXQ1	-0.0846734	4.65619	47
ENSG00000186204	CYP4F12	-0.0846996	34.5216	5
ENSG00000142632	ARHGEF19	-0.0847019	1.50871	1
ENSG00000144161	ZC3H8	-0.0847357	2.32436	7
ENSG00000064607	SUGP2	-0.0847748	22.027	6
ENSG00000167741	GGT6	-0.0847812	0.302832	42
ENSG00000205209	SCGB2B2	-0.0848507	0.347668	5
ENSG00000132622	HSPA12B	-0.0849116	1.4108	43
ENSG00000101197	BIRC7	-0.0849303	0.0490308	#N/A
ENSG00000106686	SPATA6L	-0.0849514	4.44874	21
ENSG00000140092	FBLN5	-0.0849557	12.0525	57
ENSG00000151572	ANO4	-0.0849688	0.0185383	#N/A
ENSG00000135823	STX6	-0.0849697	2.76989	34
ENSG00000250366	TUNAR	-0.0849835	0.0107158	#N/A
ENSG00000156535	CD109	-0.085009	0.334223	10
ENSG00000137135	ARHGEF39	-0.0850793	0.797288	19
ENSG00000205642	VCX3B	-0.085096	0.0735857	#N/A
ENSG00000171161	ZNF672	-0.0851166	15.069	53
ENSG00000197272	IL27	-0.0851255	12.1967	4	Yes
ENSG00000007866	TEAD3	-0.0851305	15.6561	4
ENSG00000115762	PLEKHB2	-0.0851944	11.5134	26
ENSG00000196878	LAMB3	-0.08522	5.97108	1
ENSG00000221887	HMSD	-0.0852722	0.135034	30
ENSG00000183943	PRKX	-0.0853468	1.41467	20
ENSG00000184709	LRRC26	-0.0853714	0.0773877	#N/A
ENSG00000173253	DMRT2	-0.085381	0.00964477	#N/A
ENSG00000119888	EPCAM	-0.0853988	1.738	42
ENSG00000137675	MMP27	-0.0854569	0.0707764	#N/A
ENSG00000196268	ZNF493	-0.0854727	1.01044	7
ENSG00000261341	CTD-2568A17.1	-0.0854942	0.0392225	#N/A
ENSG00000185000	DGAT1	-0.0855376	34.7027	13
ENSG00000156427	FGF18	-0.0855434	0.122134	#N/A
ENSG00000198026	ZNF335	-0.0856313	5.80604	37
ENSG00000175826	CTDNEP1	-0.0857209	41.448	1
ENSG00000111057	KRT18	-0.0857574	295.198	4
ENSG00000108576	SLC6A4	-0.0857683	0.0471704	#N/A
ENSG00000101040	ZMYND8	-0.085769	5.53727	29
ENSG00000138640	FAM13A	-0.085801	7.36447	13
ENSG00000173272	MZT2A	-0.0858112	22.7045	18
ENSG00000118972	FGF23	-0.0858817	3.63312	34
ENSG00000198914	POU3F3	-0.0859057	0.0137119	#N/A
ENSG00000187545	PRAMEF10	-0.0859467	0.815845	0	Yes
ENSG00000166123	GPT2	-0.085995	79.0414	0
ENSG00000162994	CLHC1	-0.0859965	0.733435	7
ENSG00000168131	OR2B2	-0.0859965	0.00878987	#N/A
ENSG00000185697	MYBL1	-0.0860492	0.896272	46
ENSG00000197110	IFNL3	-0.0862014	0.00633535	#N/A
ENSG00000165188	RNF183	-0.0862119	0.0801826	#N/A
ENSG00000268738	HSFX2	-0.0862198	0.0224643	#N/A
ENSG00000136158	SPRY2	-0.0862609	13.3348	26
ENSG00000275385	CCL18	-0.0862613	0.849541	48
ENSG00000283361	RP11-569D9.5	-0.0863178	0.0120016	#N/A
ENSG00000276234	TADA2A	-0.0863555	3.52978	6
ENSG00000030110	BAK1	-0.0863728	6.6596	53
ENSG00000105700	KXD1	-0.0864283	24.1157	4
ENSG00000172366	MCRIP2	-0.0864313	33.7243	54
ENSG00000278705	HIST1H4B	-0.0865248	0.239712	#N/A
ENSG00000164778	EN2	-0.0865347	0.0288021	#N/A
ENSG00000160917	CPSF4	-0.0865441	10.303	37
ENSG00000048162	NOP16	-0.0865631	14.1017	4
ENSG00000215440	NPEPL1	-0.0865988	19.2434	6
ENSG00000139668	WDFY2	-0.0866381	3.05224	35
ENSG00000138083	SIX3	-0.0866414	0.0101875	#N/A
ENSG00000160013	PTGIR	-0.0867201	5.391	20
ENSG00000180730	SHISA2	-0.086796	0.0174367	#N/A
ENSG00000131379	C3orf20	-0.0868041	0.0317322	#N/A
ENSG00000128242	GAL3ST1	-0.0868307	1.31547	0
ENSG00000140527	WDR93	-0.086878	0.0490913	#N/A
ENSG00000139624	CERS5	-0.0868795	3.55269	1
ENSG00000103375	AQP8	-0.0868871	0.213768	0
ENSG00000220008	LINGO3	-0.086904	0.204581	48
ENSG00000136859	ANGPTL2	-0.0869253	5.46278	10
ENSG00000034053	APBA2	-0.0869572	0.521277	51
ENSG00000058085	LAMC2	-0.0869697	0.56918	1
ENSG00000118369	USP35	-0.0869831	10.6921	8
ENSG00000129437	KLK14	-0.0869887	0.341224	0
ENSG00000135127	BICDL1	-0.0870781	2.61255	1
ENSG00000177030	DEAF1	-0.0870897	5.06548	41
ENSG00000169085	C8orf46	-0.0871259	5.73725	12
ENSG00000254093	PINX1	-0.0871343	4.56958	4
ENSG00000189171	S100A13	-0.0871374	15.4655	10
ENSG00000034677	RNF19A	-0.0871469	14.6593	26
ENSG00000189367	KIAA0408	-0.0871549	0.171699	30
ENSG00000136802	LRRC8A	-0.0871955	18.2936	1
ENSG00000170044	ZPLD1	-0.087196	0.0329639	#N/A
ENSG00000170260	ZNF212	-0.0872226	6.67188	6
ENSG00000087087	SRRT	-0.0872585	47.3932	40
ENSG00000189269	DRICH1	-0.0873048	0.655175	0
ENSG00000061656	SPAG4	-0.0873087	2.54906	34
ENSG00000226792	LINC00371	-0.0873297	0.00456254	#N/A
ENSG00000162641	AKNAD1	-0.087333	0.00691461	#N/A
ENSG00000163659	TIPARP	-0.0873432	7.65545	26
ENSG00000111186	WNT5B	-0.0873516	1.33255	38
ENSG00000143384	MCL1	-0.0873793	144.414	26
ENSG00000261609	GAN	-0.0874301	0.858188	4
ENSG00000175106	TVP23C	-0.0874361	0.938028	12
ENSG00000187475	HIST1H1T	-0.0874542	0.106103	#N/A
ENSG00000187764	SEMA4D	-0.0874863	1.20743	63
ENSG00000166073	GPR176	-0.087529	0.91874	20
ENSG00000028137	TNFRSF1B	-0.0875493	30.1942	26
ENSG00000185650	ZFP36L1	-0.0875608	116.637	47
ENSG00000141568	FOXK2	-0.0875754	6.37652	35
ENSG00000105298	CACTIN	-0.0875815	9.07565	29
ENSG00000184887	BTBD6	-0.0876099	32.6849	18
ENSG00000172062	SMN1	-0.0876232	2.94758	4
ENSG00000167637	ZNF283	-0.0876258	0.471319	36
ENSG00000133874	RNF122	-0.0876283	5.04397	47
ENSG00000009830	POMT2	-0.0876302	4.95315	29
ENSG00000204381	LAYN	-0.0876562	0.404436	16
ENSG00000109321	AREG	-0.0877545	1.76259	26
ENSG00000197790	OR52M1	-0.0878505	0.00651894	#N/A
ENSG00000222036	POTEM	-0.0878898	0.00107553	#N/A
ENSG00000189320	FAM180A	-0.0879309	5.06705	57
ENSG00000181023	OR56B1	-0.0879342	0.0176351	#N/A
ENSG00000188425	NANOS2	-0.0879833	0.0116626	#N/A
ENSG00000176845	METRNL	-0.0880184	6.37376	34
ENSG00000175097	RAG2	-0.0880266	0.00566319	#N/A
ENSG00000151418	ATP6V1G3	-0.0880304	0.00106518	#N/A
ENSG00000176204	LRRTM4	-0.0880326	0.0930213	#N/A
ENSG00000104731	KLHDC4	-0.0880603	5.32155	37
ENSG00000120051	CFAP58	-0.0880725	0.137033	#N/A
ENSG00000284308	C2orf81	-0.0881247	0.374173	10
ENSG00000103154	NECAB2	-0.0882109	8.49804	12
ENSG00000121753	ADGRB2	-0.0882281	0.0848843	#N/A
ENSG00000123342	MMP19	-0.0882705	3.20979	1
ENSG00000138944	KIAA1644	-0.0882735	0.149683	#N/A
ENSG00000047056	WDR37	-0.0882762	6.40489	40
ENSG00000226887	ERVMER34-1	-0.0882844	0.060973	#N/A
ENSG00000088053	GP6	-0.0882996	0.162621	0
ENSG00000177151	OR2T35	-0.0883067	0.000806549	#N/A
ENSG00000008988	RPS20	-0.0883114	183.213	50
ENSG00000152952	PLOD2	-0.0883635	34.4013	34
ENSG00000130305	NSUN5	-0.0883703	9.29877	37
ENSG00000087494	PTHLH	-0.0883826	0.0597363	#N/A
ENSG00000188585	CLEC20A	-0.0883871	0.00120764	#N/A
ENSG00000099904	ZDHHC8	-0.0884067	14.2218	6
ENSG00000164066	INTU	-0.0884141	0.547779	10
ENSG00000214026	MRPL23	-0.0884232	20.9621	0
ENSG00000211692	TRGJP1	-0.0884552	0.256867	#N/A
ENSG00000205502	C2CD4B	-0.0884673	1.36603	26
ENSG00000175077	RTP1	-0.0885049	0.00768934	#N/A
ENSG00000185966	LCE3E	-0.0885282	0.0184304	#N/A
ENSG00000036672	USP2	-0.0885582	4.9865	0
ENSG00000145882	PCYOX1L	-0.088648	1.08381	10
ENSG00000173068	BNC2	-0.0886611	0.108712	#N/A
ENSG00000155897	ADCY8	-0.0887334	0.0119326	#N/A
ENSG00000169908	TM4SF1	-0.0887495	17.5606	26
ENSG00000103264	FBXO31	-0.0887884	16.4435	8
ENSG00000008256	CYTH3	-0.0887924	2.77945	20
ENSG00000133111	RFXAP	-0.088806	1.99701	0
ENSG00000186283	TOR3A	-0.0888225	10.9031	5
ENSG00000119048	UBE2B	-0.0888324	26.5476	34
ENSG00000268799	RP11-321E2.13	-0.0888633	0.000769292	#N/A
ENSG00000138678	GPAT3	-0.0888998	5.29727	31
ENSG00000070915	SLC12A3	-0.0889004	0.0143243	#N/A
ENSG00000168143	FAM83B	-0.0889319	0.0802869	#N/A
ENSG00000166863	TAC3	-0.0889358	0.0799772	#N/A
ENSG00000197046	SIGLEC15	-0.088939	0.100712	#N/A
ENSG00000164970	FAM219A	-0.0889653	9.2909	1
ENSG00000235631	RNF148	-0.0890122	0.247238	4
ENSG00000196935	SRGAP1	-0.0890312	0.282511	1
ENSG00000169592	INO80E	-0.0890323	17.8617	6
ENSG00000138336	TET1	-0.0890752	0.172491	30
ENSG00000174996	KLC2	-0.0890991	3.78401	37
ENSG00000133048	CHI3L1	-0.0891148	410.166	12
ENSG00000154856	APCDD1	-0.089152	0.660848	57
ENSG00000100226	GTPBP1	-0.0891723	10.8069	35
ENSG00000117122	MFAP2	-0.0891735	0.359475	16
ENSG00000163873	GRIK3	-0.0891881	0.0538826	#N/A
ENSG00000134323	MYCN	-0.0891928	0.476116	0
ENSG00000171873	ADRA1D	-0.0892017	0.115068	#N/A
ENSG00000173805	HAP1	-0.0892073	0.17981	0
ENSG00000105982	RNF32	-0.0892244	0.504142	29
ENSG00000197021	CXorf40B	-0.0892263	12.4174	4
ENSG00000272804	KRTAP10-7	-0.0892413	0.0124063	#N/A
ENSG00000170091	HMP19	-0.0892486	0.17673	0
ENSG00000130023	ERMARD	-0.0892559	14.1774	5
ENSG00000171435	KSR2	-0.0892647	0.0126642	#N/A
ENSG00000101203	COL20A1	-0.0893145	0.0231312	#N/A
ENSG00000164181	ELOVL7	-0.0893162	0.538274	42
ENSG00000167468	GPX4	-0.0893706	203.742	13
ENSG00000184984	CHRM5	-0.0893879	0.415866	5
ENSG00000107262	BAG1	-0.0893971	11.7773	1
ENSG00000105270	CLIP3	-0.0893992	1.9919	30
ENSG00000211693	TRGV11	-0.0894125	0.00910235	#N/A
ENSG00000196422	PPP1R26	-0.0894288	6.68596	8
ENSG00000217442	SYCE3	-0.0894333	0.777845	0
ENSG00000130731	METTL26	-0.0894928	35.4942	18
ENSG00000176387	HSD11B2	-0.0895041	3.95598	5
ENSG00000101440	ASIP	-0.0895192	0.704278	1
ENSG00000063660	GPC1	-0.0895767	22.8613	1
ENSG00000085721	RRN3	-0.0896022	16.6038	4
ENSG00000156345	CDK20	-0.0896248	3.31539	8
ENSG00000118997	DNAH7	-0.0896372	0.0258058	#N/A
ENSG00000184351	KRTAP19-1	-0.08971	0.00394075	#N/A
ENSG00000175213	ZNF408	-0.0897215	9.32803	4
ENSG00000106211	HSPB1	-0.0897786	241.948	47
ENSG00000164935	DCSTAMP	-0.0897876	0.171499	0
ENSG00000101236	RNF24	-0.0898341	1.7908	34
ENSG00000101210	EEF1A2	-0.0898568	5.83319	42
ENSG00000075891	PAX2	-0.08994	0.0506832	#N/A
ENSG00000197497	ZNF665	-0.0900255	0.0757761	#N/A
ENSG00000143995	MEIS1	-0.0900613	1.57948	10
ENSG00000204815	TTC25	-0.0901349	0.337285	0
ENSG00000169994	MYO7B	-0.0901622	0.490299	43
ENSG00000162944	RFTN2	-0.0902657	0.418848	10
ENSG00000196376	SLC35F1	-0.0902702	0.0620358	#N/A
ENSG00000163982	OTOP1	-0.0902827	0.00317698	#N/A
ENSG00000204347	BTBD17	-0.0903217	0.0304948	#N/A
ENSG00000133107	TRPC4	-0.0903256	0.171934	#N/A
ENSG00000183844	FAM3B	-0.0903258	0.385073	42
ENSG00000180383	DEFB124	-0.0903258	0.0946839	#N/A
ENSG00000174564	IL20RB	-0.0903379	3.12985	0
ENSG00000215182	MUC5AC	-0.090341	0.0413772	#N/A
ENSG00000102796	DHRS12	-0.0903665	8.01796	38
ENSG00000170923	OR7G2	-0.0905242	0.00295535	#N/A
ENSG00000109684	CLNK	-0.090525	0.0393987	#N/A
ENSG00000179284	DAND5	-0.0905564	0.0309885	#N/A
ENSG00000169242	EFNA1	-0.0905612	270.635	34
ENSG00000087245	MMP2	-0.0905982	7.80967	57
ENSG00000137831	UACA	-0.0906212	6.1412	10
ENSG00000244752	CRYBB2	-0.0906384	0.220163	0
ENSG00000158863	FAM160B2	-0.0909121	21.4924	37
ENSG00000206530	CFAP44	-0.0909211	2.08568	6
ENSG00000158220	ESYT3	-0.0909342	0.0803254	#N/A
ENSG00000181790	ADGRB1	-0.0909367	0.237218	16
ENSG00000102977	ACD	-0.0909494	6.04138	8
ENSG00000118707	TGIF2	-0.0909697	5.69374	26
ENSG00000127511	SIN3B	-0.0910437	9.02716	6
ENSG00000088881	EBF4	-0.0910868	7.68271	6
ENSG00000130054	FAM155B	-0.0910899	0.186399	1
ENSG00000182901	RGS7	-0.0910924	0.197025	#N/A
ENSG00000105321	CCDC9	-0.0911454	10.7266	35
ENSG00000122735	DNAI1	-0.091175	0.0440093	#N/A
ENSG00000086544	ITPKC	-0.0911776	13.4865	35
ENSG00000107816	LZTS2	-0.0911924	6.13623	10
ENSG00000211749	TRBV23-1	-0.0912386	0.216427	#N/A
ENSG00000174776	WDR49	-0.0912797	0.0105206	#N/A
ENSG00000072958	AP1M1	-0.0913266	9.62555	3
ENSG00000220205	VAMP2	-0.0913895	25.5559	8
ENSG00000186654	PRR5	-0.0914447	14.1878	53
ENSG00000054690	PLEKHH1	-0.0915961	1.57509	1
ENSG00000090372	STRN4	-0.091616	14.8719	37
ENSG00000142396	ERVK3-1	-0.0916287	13.9141	1
ENSG00000163145	C1QTNF7	-0.0916981	0.400719	30
ENSG00000142871	CYR61	-0.0917481	136.461	30
ENSG00000132740	IGHMBP2	-0.091794	8.36784	36
ENSG00000171813	PWWP2B	-0.0917958	4.53933	1
ENSG00000091136	LAMB1	-0.0918432	12.905	20
ENSG00000128923	MINDY2	-0.0918455	2.34068	23
ENSG00000136449	MYCBPAP	-0.0918874	0.0651929	#N/A
ENSG00000170075	GPR37L1	-0.0919125	0.206903	#N/A
ENSG00000060140	STYK1	-0.0919265	0.0770498	#N/A
ENSG00000126550	HTN1	-0.0919287	0.000751593	#N/A
ENSG00000133250	ZNF414	-0.0919563	7.08088	8
ENSG00000180767	CHST13	-0.0919875	38.8468	5
ENSG00000112511	PHF1	-0.0920061	27.3859	37
ENSG00000139725	RHOF	-0.0920072	0.767042	1
ENSG00000169946	ZFPM2	-0.0920839	0.785785	30
ENSG00000162931	TRIM17	-0.0920961	0.0873585	#N/A
ENSG00000134594	RAB33A	-0.0921286	0.659417	55
ENSG00000167178	ISLR2	-0.0921718	0.0541917	#N/A
ENSG00000152207	CYSLTR2	-0.0921747	0.145314	10
ENSG00000187516	HYPM	-0.092217	0.0834486	#N/A
ENSG00000135632	SMYD5	-0.0922301	9.05985	1
ENSG00000104177	MYEF2	-0.0923146	0.108278	#N/A
ENSG00000249992	TMEM158	-0.0923189	0.587144	4
ENSG00000170390	DCLK2	-0.0923386	0.965394	20
ENSG00000100266	PACSIN2	-0.0923574	23.0581	1
ENSG00000256087	ZNF432	-0.0924081	2.12117	53
ENSG00000142549	IGLON5	-0.0924137	1.49375	10
ENSG00000128283	CDC42EP1	-0.0924444	82.5075	35
ENSG00000177201	OR2T12	-0.0924628	0.00139898	#N/A
ENSG00000142319	SLC6A3	-0.0925321	0.0179068	#N/A
ENSG00000165868	HSPA12A	-0.0925814	1.05355	10
ENSG00000163995	ABLIM2	-0.0925857	0.715947	10
ENSG00000177291	GJD4	-0.0925929	0.0267289	#N/A
ENSG00000188112	C6orf132	-0.0926125	0.160336	42
ENSG00000129038	LOXL1	-0.0926321	1.43471	16
ENSG00000074660	SCARF1	-0.0926468	8.58682	6
ENSG00000177051	FBXO46	-0.0927181	7.47988	6
ENSG00000157933	SKI	-0.0927269	18.2341	4
ENSG00000204174	NPY4R	-0.0927979	0.010865	#N/A
ENSG00000154319	FAM167A	-0.0928063	0.254003	35
ENSG00000162891	IL20	-0.0928307	0.0908955	#N/A
ENSG00000088538	DOCK3	-0.0928442	0.119233	0
ENSG00000136630	HLX	-0.0928467	15.4085	5
ENSG00000165643	SOHLH1	-0.092849	0.0243076	#N/A
ENSG00000173715	C11orf80	-0.0928774	2.01865	1
ENSG00000168243	GNG4	-0.092957	0.13372	#N/A
ENSG00000118473	SGIP1	-0.0929681	0.256177	16
ENSG00000188573	FBLL1	-0.0931147	0.543536	0
ENSG00000120659	TNFSF11	-0.0931178	0.48237	31
ENSG00000112379	ARFGEF3	-0.0931754	0.182204	#N/A
ENSG00000170485	NPAS2	-0.093239	12.7905	1
ENSG00000154832	CXXC1	-0.0932472	25.1625	6
ENSG00000006016	CRLF1	-0.0932765	1.02432	16
ENSG00000092929	UNC13D	-0.0933062	8.06654	6
ENSG00000179909	ZNF154	-0.0933367	0.624855	10
ENSG00000071282	LMCD1	-0.0933446	1.56202	10
ENSG00000163283	ALPP	-0.0933835	0.007254	#N/A
ENSG00000179674	ARL14	-0.093397	1.07383	34
ENSG00000148082	SHC3	-0.0934108	0.12307	0
ENSG00000124249	KCNK15	-0.0934199	0.305861	4
ENSG00000166589	CDH16	-0.0935026	0.0638596	#N/A
ENSG00000149541	B3GAT3	-0.0935418	25.3945	4
ENSG00000205111	CDKL4	-0.0935481	0.0435043	#N/A
ENSG00000186628	FSD2	-0.0935839	0.521433	29
ENSG00000157211	CDCP2	-0.0936082	0.039535	#N/A
ENSG00000100221	JOSD1	-0.0936395	15.566	26
ENSG00000160224	AIRE	-0.0937734	0.0195252	#N/A
ENSG00000188886	ASTL	-0.0937966	0.0463443	#N/A
ENSG00000070371	CLTCL1	-0.093838	2.45092	1
ENSG00000249961	TERB1	-0.0938782	0.0256359	#N/A
ENSG00000167967	E4F1	-0.0939168	14.3233	6
ENSG00000125872	LRRN4	-0.0939324	0.121458	#N/A
ENSG00000198142	SOWAHC	-0.0939482	16.9671	26
ENSG00000118557	PMFBP1	-0.0939583	0.26019	0
ENSG00000172538	FAM170B	-0.0940057	0.0127441	#N/A
ENSG00000204481	PRAMEF14	-0.0940059	0.0036139	#N/A
ENSG00000172361	CFAP53	-0.0940355	0.436821	0
ENSG00000196642	RABL6	-0.0940492	9.41969	29
ENSG00000124194	GDAP1L1	-0.0940581	0.0421884	#N/A
ENSG00000146250	PRSS35	-0.0940687	0.230035	30
ENSG00000155714	PDZD9	-0.0940779	0.0573826	#N/A
ENSG00000143367	TUFT1	-0.0941063	5.04226	4
ENSG00000105556	MIER2	-0.0941548	1.67395	1
ENSG00000188211	NCR3LG1	-0.0942096	0.364926	4
ENSG00000081181	ARG2	-0.0942173	2.14105	26
ENSG00000197233	OR1J2	-0.0942295	0.00318969	#N/A
ENSG00000196172	ZNF681	-0.0942463	0.0871584	#N/A
ENSG00000197057	DTHD1	-0.0942515	0.102498	#N/A
ENSG00000140009	ESR2	-0.0942884	0.297334	12
ENSG00000129654	FOXJ1	-0.0942967	0.0783185	#N/A
ENSG00000170298	LGALS9B	-0.0943003	0.0711539	#N/A
ENSG00000008300	CELSR3	-0.0943181	0.294291	8
ENSG00000198758	EPS8L3	-0.0943181	0.311906	#N/A
ENSG00000131652	THOC6	-0.0943182	19.5027	1
ENSG00000176444	CLK2	-0.0943244	26.56	6
ENSG00000204175	GPRIN2	-0.0943409	0.272002	16
ENSG00000080166	DCT	-0.0943447	0.151641	#N/A
ENSG00000002745	WNT16	-0.0943704	0.1553	0
ENSG00000100003	SEC14L2	-0.0944286	62.0892	38
ENSG00000125520	SLC2A4RG	-0.0944663	103.585	5
ENSG00000109339	MAPK10	-0.0944747	0.246286	30
ENSG00000278558	TMEM191B	-0.0944789	0.249589	0
ENSG00000167014	TERB2	-0.0944903	0.307451	12
ENSG00000101282	RSPO4	-0.094536	0.247702	12
ENSG00000120093	HOXB3	-0.094545	1.60212	10
ENSG00000163795	ZNF513	-0.094557	23.5767	40
ENSG00000151012	SLC7A11	-0.0946119	0.202358	#N/A
ENSG00000151287	TEX30	-0.0946926	12.3468	3
ENSG00000104059	FAM189A1	-0.0947067	0.0594668	#N/A
ENSG00000109424	UCP1	-0.0947569	0.00468279	#N/A
ENSG00000168490	PHYHIP	-0.0947624	0.502845	0
ENSG00000100298	APOBEC3H	-0.0947897	0.32611	51
ENSG00000156011	PSD3	-0.0948134	5.38	11
ENSG00000015568	RGPD5	-0.0948363	0.00733516	#N/A
ENSG00000165071	TMEM71	-0.0948864	0.968849	47
ENSG00000006283	CACNA1G	-0.0949119	0.020443	#N/A
ENSG00000138696	BMPR1B	-0.0949669	0.312134	10
ENSG00000090924	PLEKHG2	-0.0950135	2.70378	34
ENSG00000167549	CORO6	-0.0950362	0.962936	10
ENSG00000198963	RORB	-0.0950629	0.0437729	#N/A
ENSG00000118298	CA14	-0.0950643	2.29135	38
ENSG00000170955	PRKCDBP	-0.0951199	6.36821	10
ENSG00000181467	RAP2B	-0.0951367	2.73899	34
ENSG00000131050	BPIFA2	-0.0951657	0.0199173	#N/A
ENSG00000196990	FAM163B	-0.0951725	5.73619	10
ENSG00000115204	MPV17	-0.0951818	9.88849	1
ENSG00000137463	MGARP	-0.0952053	0.187858	0
ENSG00000172382	PRSS27	-0.0952736	0.540297	53
ENSG00000197140	ADAM32	-0.0952835	0.0524495	#N/A
ENSG00000130449	ZSWIM6	-0.0953022	4.30237	26
ENSG00000181274	FRAT2	-0.0953115	13.1605	0
ENSG00000198695	MT-ND6	-0.0953116	6339.28	3
ENSG00000182732	RGS6	-0.0953436	0.0536766	#N/A
ENSG00000175048	ZDHHC14	-0.0953991	4.85003	0
ENSG00000198185	ZNF334	-0.0954497	1.71209	5
ENSG00000185274	WBSCR17	-0.0954753	0.221628	16
ENSG00000103175	WFDC1	-0.0955017	3.01655	55
ENSG00000112787	FBRSL1	-0.0955143	12.9395	8
ENSG00000179564	LSMEM2	-0.0955511	0.0825812	#N/A
ENSG00000176641	RNF152	-0.0955792	12.7251	31
ENSG00000142173	COL6A2	-0.0956236	53.7808	10
ENSG00000160712	IL6R	-0.0956247	40.8536	13
ENSG00000136383	ALPK3	-0.0956459	5.05768	35
ENSG00000030304	MUSK	-0.0956522	0.0533902	#N/A
ENSG00000105122	RASAL3	-0.095665	2.85808	51
ENSG00000122477	LRRC39	-0.0956984	1.76663	0
ENSG00000170748	RBMXL2	-0.0957209	0.102197	#N/A
ENSG00000099974	DDTL	-0.0957236	22.8062	5
ENSG00000283324	RP11-235D19.4	-0.0957785	0.00343395	#N/A
ENSG00000279968	GVQW2	-0.0958273	0.355115	5
ENSG00000255374	TAS2R43	-0.0958568	0.0522548	#N/A
ENSG00000171773	NXNL1	-0.0958806	0.0146242	#N/A
ENSG00000116001	TIA1	-0.0958842	18.0729	5
ENSG00000134853	PDGFRA	-0.0958954	6.06717	20
ENSG00000164796	CSMD3	-0.0959161	0.00691303	#N/A
ENSG00000196482	ESRRG	-0.0959523	0.113551	#N/A
ENSG00000197124	ZNF682	-0.096036	1.51494	0
ENSG00000130844	ZNF331	-0.0960861	3.65546	47
ENSG00000165046	LETM2	-0.0961167	0.140485	1
ENSG00000166886	NAB2	-0.0961209	15.1788	36
ENSG00000108984	MAP2K6	-0.0961501	1.34638	38
ENSG00000188086	PRSS45	-0.0961593	1.09876	12
ENSG00000144935	TRPC1	-0.0961674	0.445033	55
ENSG00000165699	TSC1	-0.0961939	7.32314	6
ENSG00000089091	DZANK1	-0.0961981	0.414443	29
ENSG00000131634	TMEM204	-0.0962427	11.7931	20
ENSG00000057149	SERPINB3	-0.0963164	0.128286	#N/A
ENSG00000153558	FBXL2	-0.0963715	0.302444	16
ENSG00000107147	KCNT1	-0.096378	0.0652832	#N/A
ENSG00000270765	GAS2L2	-0.0964205	0.0200698	#N/A
ENSG00000157680	DGKI	-0.0964822	0.0185233	#N/A
ENSG00000196458	ZNF605	-0.0964978	2.74399	7
ENSG00000122176	FMOD	-0.0965126	7.09993	10
ENSG00000149243	KLHL35	-0.0965655	0.048934	#N/A
ENSG00000102109	PCSK1N	-0.0965684	0.59209	0
ENSG00000267206	LCN6	-0.096605	0.274165	43
ENSG00000165953	SERPINA12	-0.0966201	1.00202	0
ENSG00000106624	AEBP1	-0.0966389	20.8163	16
ENSG00000136457	CHAD	-0.0966616	19.2126	5
ENSG00000179002	TAS1R2	-0.0966764	0.0109828	#N/A
ENSG00000183426	NPIPA1	-0.0967151	7.18783	6
ENSG00000184845	DRD1	-0.0967392	0.496438	12
ENSG00000134242	PTPN22	-0.096816	0.698994	59
ENSG00000157343	ARMC12	-0.0968718	2.88389	0
ENSG00000215274	GAGE10	-0.0969083	0.0306846	#N/A
ENSG00000170684	ZNF296	-0.0969223	0.557029	0
ENSG00000136688	IL36G	-0.0969692	0.184609	0
ENSG00000256060	TRAPPC2B	-0.0970113	1.94158	18
ENSG00000135519	KCNH3	-0.0970251	0.264704	16
ENSG00000261052	SULT1A3	-0.0970786	0.495081	0
ENSG00000139304	PTPRQ	-0.0971158	0.0318762	#N/A
ENSG00000172421	EFCAB3	-0.0971901	0.002738	#N/A
ENSG00000182447	OTOL1	-0.0971948	0.00152451	#N/A
ENSG00000165644	COMTD1	-0.0972122	20.0712	1
ENSG00000159761	C16orf86	-0.0972894	4.21864	5
ENSG00000173431	RNASE8	-0.0973041	0.0259394	#N/A
ENSG00000197919	IFNA1	-0.0973124	0.00177845	#N/A
ENSG00000196757	ZNF700	-0.0973156	13.8861	6
ENSG00000204681	GABBR1	-0.0973399	5.24788	10
ENSG00000182580	EPHB3	-0.0973568	0.782188	10
ENSG00000120210	INSL6	-0.0973724	0.0341967	#N/A
ENSG00000196968	FUT11	-0.0973834	3.40645	34
ENSG00000148803	FUOM	-0.0974133	87.072	38	Yes
ENSG00000185958	FAM186A	-0.097417	0.094845	#N/A
ENSG00000171045	TSNARE1	-0.0974566	3.75504	6
ENSG00000180855	ZNF443	-0.0974607	2.09137	7
ENSG00000163564	PYHIN1	-0.0974898	0.82512	46
ENSG00000064655	EYA2	-0.097629	1.03689	0
ENSG00000142252	GEMIN7	-0.0976516	7.6661	4
ENSG00000196335	STK31	-0.097672	0.200845	0
ENSG00000121039	RDH10	-0.0977141	24.0505	32
ENSG00000141854	MISP3	-0.0977804	6.09782	5
ENSG00000186684	CYP27C1	-0.0977867	0.157799	12
ENSG00000221869	CEBPD	-0.0979026	144.427	26
ENSG00000197808	ZNF461	-0.0979528	0.948105	6
ENSG00000105996	HOXA2	-0.0980616	0.19899	10
ENSG00000108551	RASD1	-0.0980674	189.913	26
ENSG00000171517	LPAR3	-0.0980762	0.126553	#N/A
ENSG00000205838	TTC23L	-0.0981206	0.125296	0
ENSG00000181577	C6orf223	-0.0981975	0.253425	#N/A
ENSG00000197768	STPG3	-0.098221	3.2673	12
ENSG00000064666	CNN2	-0.0982633	22.0131	1
ENSG00000100170	SLC5A1	-0.0982661	1.27485	42
ENSG00000203942	C10orf62	-0.0982832	0.466164	5
ENSG00000141294	LRRC46	-0.0982961	0.673115	6
ENSG00000105642	KCNN1	-0.098298	0.0334505	#N/A
ENSG00000205864	KRTAP5-6	-0.0983485	2.74885	6
ENSG00000169059	VCX3A	-0.098431	0.0476441	#N/A
ENSG00000148482	SLC39A12	-0.0984434	0.104183	#N/A
ENSG00000136895	GARNL3	-0.0984612	1.32687	5
ENSG00000197353	LYPD2	-0.098491	0.753084	0
ENSG00000168280	KIF5C	-0.0985464	0.252031	33
ENSG00000129993	CBFA2T3	-0.0986344	3.47807	5
ENSG00000147488	ST18	-0.0986441	0.0483156	#N/A
ENSG00000137976	DNASE2B	-0.0986578	0.0349179	#N/A
ENSG00000255837	TAS2R20	-0.0986846	0.915902	6
ENSG00000189410	SH2D5	-0.0986853	0.340878	#N/A
ENSG00000005513	SOX8	-0.0988126	0.268448	16
ENSG00000189046	ALKBH2	-0.0988319	10.9059	18
ENSG00000197019	SERTAD1	-0.0989094	10.1583	35
ENSG00000198046	ZNF667	-0.0990174	0.408113	0
ENSG00000134780	DAGLA	-0.0990401	0.580538	42
ENSG00000142513	ACPT	-0.0990452	0.0424441	#N/A
ENSG00000144681	STAC	-0.0990502	0.568778	30
ENSG00000225362	CT62	-0.099134	0.0291693	#N/A
ENSG00000204962	PCDHA8	-0.0991557	0.00667519	#N/A
ENSG00000178750	STX19	-0.0991872	0.110086	#N/A
ENSG00000178462	TUBAL3	-0.0991891	0.0151897	#N/A
ENSG00000100346	CACNA1I	-0.0992068	0.0514646	#N/A
ENSG00000261150	EPPK1	-0.099214	0.12732	#N/A
ENSG00000164082	GRM2	-0.0992525	0.0879852	#N/A
ENSG00000167889	MGAT5B	-0.0993381	0.0351811	#N/A
ENSG00000169957	ZNF768	-0.0993539	23.8684	8
ENSG00000119650	IFT43	-0.0993958	12.5399	35
ENSG00000184949	FAM227A	-0.0994393	0.0707375	#N/A
ENSG00000139496	NUP58	-0.0994815	5.43304	34
ENSG00000174332	GLIS1	-0.0994956	0.0550475	#N/A
ENSG00000114982	KANSL3	-0.0995069	14.4289	36
ENSG00000005448	WDR54	-0.0995077	2.37701	33
ENSG00000179528	LBX2	-0.0995152	5.21898	5
ENSG00000173588	CEP83	-0.0995702	1.76152	4
ENSG00000088320	REM1	-0.0996082	0.610761	30
ENSG00000154553	PDLIM3	-0.0996165	3.98862	55
ENSG00000169252	ADRB2	-0.099621	5.14976	35
ENSG00000099840	IZUMO4	-0.0996221	4.17539	12
ENSG00000110031	LPXN	-0.0996253	6.7683	6
ENSG00000274183	H2AFB1	-0.0996254	0.0289879	#N/A
ENSG00000100228	RAB36	-0.0996402	0.324075	42
ENSG00000132000	PODNL1	-0.099644	0.125538	16
ENSG00000269502	DMRTC1	-0.0996492	0.00160239	#N/A
ENSG00000162783	IER5	-0.0996737	5.31963	47
ENSG00000110811	P3H3	-0.0996877	2.2742	10
ENSG00000150281	CTF1	-0.0996969	0.867924	30
ENSG00000003137	CYP26B1	-0.0997118	0.706127	1
ENSG00000179094	PER1	-0.0997279	45.1014	0
ENSG00000128218	VPREB3	-0.0997754	1.07801	0
ENSG00000065357	DGKA	-0.0997932	2.25693	63
ENSG00000171201	SMR3B	-0.0998137	0.0553867	#N/A
ENSG00000121904	CSMD2	-0.0998166	0.0233078	#N/A
ENSG00000213023	SYT3	-0.0998292	0.0437049	#N/A
ENSG00000148848	ADAM12	-0.0998451	0.109343	#N/A
ENSG00000182667	NTM	-0.0998745	0.100834	#N/A
ENSG00000132199	ENOSF1	-0.0998961	20.9958	6
ENSG00000143774	GUK1	-0.0998987	50.1481	41
ENSG00000135835	KIAA1614	-0.099902	0.167738	10
ENSG00000196263	ZNF471	-0.0999341	1.38716	6
ENSG00000124222	STX16	-0.0999626	31.9161	6
ENSG00000131711	MAP1B	-0.0999748	1.29802	55
ENSG00000117407	ARTN	-0.100063	0.27245	0
ENSG00000125245	GPR18	-0.100085	0.355991	46
ENSG00000130038	CRACR2A	-0.100095	0.215314	10
ENSG00000250120	PCDHA10	-0.100156	0.0261401	#N/A
ENSG00000283199	ABC13-47488600E17.1	-0.100191	0.297988	1
ENSG00000168828	OR13J1	-0.10022	0.057362	#N/A
ENSG00000128536	CDHR3	-0.100267	1.17134	5
ENSG00000237412	PRSS56	-0.10031	0.07576	#N/A
ENSG00000130538	OR11H1	-0.100409	0.00146597	#N/A
ENSG00000129354	AP1M2	-0.100436	0.636947	42
ENSG00000144136	SLC20A1	-0.100445	25.6677	26
ENSG00000223802	CERS1	-0.100464	0.103983	#N/A
ENSG00000271321	CTAGE6	-0.100475	0.0204967	#N/A
ENSG00000155918	RAET1L	-0.100487	0.023474	#N/A
ENSG00000188263	IL17REL	-0.100492	0.0088152	#N/A
ENSG00000187634	SAMD11	-0.100537	2.06946	10
ENSG00000158901	WFDC8	-0.100569	0.00195788	#N/A
ENSG00000197852	FAM212B	-0.100589	0.461253	1
ENSG00000060138	YBX3	-0.100627	21.8695	35
ENSG00000162039	MEIOB	-0.100703	0.235703	0
ENSG00000114270	COL7A1	-0.100715	2.09429	0
ENSG00000196792	STRN3	-0.100757	11.939	4
ENSG00000136828	RALGPS1	-0.100817	0.909812	0
ENSG00000198633	ZNF534	-0.100821	0.0133548	#N/A
ENSG00000115596	WNT6	-0.100826	0.232545	16
ENSG00000274618	HIST1H4F	-0.100943	0.00455788	#N/A
ENSG00000198105	ZNF248	-0.100948	3.11273	7
ENSG00000100311	PDGFB	-0.10098	2.00784	10
ENSG00000120500	ARR3	-0.10101	0.0681556	#N/A
ENSG00000151689	INPP1	-0.101018	14.8644	1
ENSG00000130643	CALY	-0.101078	0.109326	#N/A
ENSG00000074657	ZNF532	-0.101084	1.4606	20
ENSG00000116151	MORN1	-0.101087	0.75949	6
ENSG00000214814	FER1L6	-0.101093	0.00443635	#N/A
ENSG00000205336	ADGRG1	-0.101175	1.58228	33
ENSG00000268902	CSAG2	-0.101208	0.00365925	#N/A
ENSG00000163958	ZDHHC19	-0.101237	2.13999	0
ENSG00000071677	PRLH	-0.101258	0.00674221	#N/A
ENSG00000124003	MOGAT1	-0.101263	3.14518	5
ENSG00000213934	HBG1	-0.101327	0.160132	#N/A
ENSG00000166337	TAF10	-0.1014	56.8425	41
ENSG00000167106	FAM102A	-0.101405	19.6168	0
ENSG00000005206	SPPL2B	-0.101422	16.89	6
ENSG00000110427	KIAA1549L	-0.101513	0.0321398	#N/A
ENSG00000072840	EVC	-0.101578	1.8575	16
ENSG00000167779	IGFBP6	-0.10159	7.76623	57
ENSG00000101489	CELF4	-0.101592	0.0597957	#N/A
ENSG00000227729	RD3L	-0.101611	0.475543	52
ENSG00000142102	PGGHG	-0.101653	66.5881	0
ENSG00000187260	WDR86	-0.101736	0.783112	10
ENSG00000089505	CMTM1	-0.101742	0.355537	29
ENSG00000108001	EBF3	-0.101783	0.347123	5
ENSG00000146426	TIAM2	-0.101858	0.164156	30
ENSG00000145536	ADAMTS16	-0.101871	0.049783	#N/A
ENSG00000160055	TMEM234	-0.101982	4.99342	6
ENSG00000138658	ZGRF1	-0.102041	0.757859	19
ENSG00000167785	ZNF558	-0.102146	4.52394	6
ENSG00000188878	FBF1	-0.102175	1.80963	29
ENSG00000099204	ABLIM1	-0.102256	17.3207	35
ENSG00000105401	CDC37	-0.102304	67.7015	40
ENSG00000122870	BICC1	-0.102342	1.43111	42
ENSG00000284546	SSU72P3	-0.102365	0.020504	#N/A
ENSG00000173212	MAB21L3	-0.102438	1.40688	34
ENSG00000206561	COLQ	-0.10244	1.77878	5
ENSG00000111799	COL12A1	-0.102463	1.31955	16
ENSG00000117308	GALE	-0.102498	22.2927	18
ENSG00000263201	CTC-479C5.6	-0.102654	0.0109686	#N/A
ENSG00000197933	ZNF823	-0.10273	4.13731	36
ENSG00000072071	ADGRL1	-0.10279	0.736134	10
ENSG00000150636	CCDC102B	-0.102843	0.424953	16
ENSG00000132781	MUTYH	-0.102852	5.98446	29
ENSG00000215454	KRTAP10-4	-0.102861	0.0153736	#N/A
ENSG00000134013	LOXL2	-0.102883	2.63211	33
ENSG00000128266	GNAZ	-0.102901	0.363884	1
ENSG00000176014	TUBB6	-0.102922	7.17086	26
ENSG00000172638	EFEMP2	-0.10294	8.3667	10
ENSG00000131435	PDLIM4	-0.102957	0.606147	16
ENSG00000204978	ERICH4	-0.103101	0.0265919	#N/A
ENSG00000165794	SLC39A2	-0.103211	0.127345	#N/A
ENSG00000128973	CLN6	-0.103215	13.6878	1
ENSG00000146587	RBAK	-0.103264	4.88242	23
ENSG00000196440	ARMCX4	-0.103267	1.13827	30
ENSG00000137098	SPAG8	-0.103301	0.558684	6
ENSG00000181001	OR52N1	-0.103377	0.00878199	#N/A
ENSG00000105392	CRX	-0.103403	0.0865801	#N/A
ENSG00000176571	CNBD1	-0.103429	0.00620736	#N/A
ENSG00000188487	INSC	-0.103472	0.163324	0
ENSG00000141934	PLPP2	-0.103509	2.04211	42
ENSG00000076641	PAG1	-0.103523	3.41046	34
ENSG00000167968	DNASE1L2	-0.103555	1.33676	6
ENSG00000182253	SYNM	-0.103555	2.77159	10
ENSG00000095794	CREM	-0.103577	6.7801	26
ENSG00000116990	MYCL	-0.103625	4.15516	4
ENSG00000182196	ARL6IP4	-0.103651	194.45	18
ENSG00000069482	GAL	-0.103695	0.186604	#N/A
ENSG00000072818	ACAP1	-0.103782	4.18029	51
ENSG00000173406	DAB1	-0.103784	2.2762	0
ENSG00000079101	CLUL1	-0.103804	0.0227819	#N/A
ENSG00000183024	OR1G1	-0.103825	0.00213531	#N/A
ENSG00000151014	NOCT	-0.103866	7.52658	26
ENSG00000127527	EPS15L1	-0.103884	3.88491	8
ENSG00000273514	FOXD4L6	-0.103934	0.0113904	#N/A
ENSG00000115290	GRB14	-0.103939	47.324	5
ENSG00000164949	GEM	-0.103982	15.0774	30
ENSG00000136147	PHF11	-0.10403	8.15801	36
ENSG00000139514	SLC7A1	-0.104043	1.79515	21
ENSG00000186891	TNFRSF18	-0.104061	0.566327	16
ENSG00000214360	EFCAB9	-0.104071	0.0077908	#N/A
ENSG00000110887	DAO	-0.104102	26.7883	38
ENSG00000185823	NPAP1	-0.104107	0.0636042	#N/A
ENSG00000183570	PCBP3	-0.104109	0.349299	34
ENSG00000114923	SLC4A3	-0.104133	0.275673	16
ENSG00000121440	PDZRN3	-0.104165	0.76194	30
ENSG00000114529	C3orf52	-0.104185	0.175905	26
ENSG00000075275	CELSR1	-0.104186	1.43404	0
ENSG00000147724	FAM135B	-0.104199	0.0261562	#N/A
ENSG00000188818	ZDHHC11	-0.104222	2.27754	6
ENSG00000067955	CBFB	-0.104224	8.82584	34
ENSG00000176225	RTTN	-0.104322	1.52522	38
ENSG00000186160	CYP4Z1	-0.104327	0.45645	12
ENSG00000177192	PUS1	-0.104334	7.84582	53
ENSG00000115252	PDE1A	-0.104346	0.889199	10
ENSG00000168412	MTNR1A	-0.104377	0.0115438	#N/A
ENSG00000011028	MRC2	-0.104382	2.86385	16
ENSG00000166482	MFAP4	-0.104457	28.8604	30
ENSG00000159289	GOLGA6A	-0.104618	0.177723	#N/A
ENSG00000187268	FAM9C	-0.104621	0.00582176	#N/A
ENSG00000105875	WDR91	-0.104643	7.83015	8
ENSG00000135315	CEP162	-0.104671	1.61769	6
ENSG00000162398	LEXM	-0.104709	0.403098	4
ENSG00000266714	MYO15B	-0.104713	14.4056	6
ENSG00000163501	IHH	-0.104753	2.46073	0
ENSG00000140743	CDR2	-0.104835	10.52	4
ENSG00000161714	PLCD3	-0.104849	0.732544	8
ENSG00000145819	ARHGAP26	-0.104899	1.93101	40
ENSG00000118960	HS1BP3	-0.104922	4.79685	3
ENSG00000099625	CBARP	-0.104959	0.288264	35
ENSG00000185761	ADAMTSL5	-0.10498	2.56173	8
ENSG00000254656	RTL1	-0.104986	0.0155184	#N/A
ENSG00000112164	GLP1R	-0.104997	0.00911724	#N/A
ENSG00000147118	ZNF182	-0.105011	4.37005	6
ENSG00000176383	B3GNT4	-0.105024	0.114102	#N/A
ENSG00000179813	FAM216B	-0.105112	0.00179654	#N/A
ENSG00000196131	VN1R2	-0.105128	0.00513142	#N/A
ENSG00000100994	PYGB	-0.105205	11.126	1
ENSG00000240972	MIF	-0.105209	3.44254	0
ENSG00000138759	FRAS1	-0.105284	0.193854	30
ENSG00000130822	PNCK	-0.105295	0.124091	#N/A
ENSG00000007516	BAIAP3	-0.105303	5.48017	5
ENSG00000142279	WTIP	-0.105325	0.360227	16
ENSG00000158473	CD1D	-0.105384	12.0249	0
ENSG00000085644	ZNF213	-0.105387	2.36373	29
ENSG00000152413	HOMER1	-0.105398	0.432372	26
ENSG00000090006	LTBP4	-0.105435	17.7948	30
ENSG00000197208	SLC22A4	-0.105448	0.662204	35
ENSG00000146047	HIST1H2BA	-0.10546	0.0797762	#N/A
ENSG00000080224	EPHA6	-0.105467	0.0130303	#N/A
ENSG00000161179	YDJC	-0.105473	14.4045	41
ENSG00000132535	DLG4	-0.105532	3.84209	10
ENSG00000146360	GPR6	-0.10555	0.00579354	#N/A
ENSG00000187140	FOXD3	-0.105566	0.0843352	#N/A
ENSG00000134438	RAX	-0.105572	0.00413726	#N/A
ENSG00000160117	ANKLE1	-0.105674	0.495206	6
ENSG00000106608	URGCP	-0.105766	11.1494	4
ENSG00000183569	SERHL2	-0.105777	1.01574	8
ENSG00000134245	WNT2B	-0.105849	0.467174	6
ENSG00000150967	ABCB9	-0.105859	0.786859	6
ENSG00000141756	FKBP10	-0.10587	6.34586	10
ENSG00000165724	ZMYND19	-0.105892	10.655	37
ENSG00000119699	TGFB3	-0.105905	13.641	26
ENSG00000175197	DDIT3	-0.105913	50.2071	53
ENSG00000183340	JRKL	-0.105917	2.62363	7
ENSG00000101150	TPD52L2	-0.105926	38.7138	4
ENSG00000028310	BRD9	-0.106009	8.09806	37
ENSG00000151612	ZNF827	-0.10608	0.40316	16
ENSG00000107159	CA9	-0.10609	1.68397	42
ENSG00000173846	PLK3	-0.106191	4.47802	35
ENSG00000106459	NRF1	-0.106205	3.60571	29
ENSG00000130751	NPAS1	-0.106229	0.360392	0
ENSG00000186288	PABPC1L2A	-0.106284	0.00220632	#N/A
ENSG00000101115	SALL4	-0.106502	0.993236	12
ENSG00000159164	SV2A	-0.106573	0.398455	10
ENSG00000165495	PKNOX2	-0.106583	0.358596	30
ENSG00000123136	DDX39A	-0.106583	20.5594	4
ENSG00000182379	NXPH4	-0.106639	0.649697	1
ENSG00000094755	GABRP	-0.106644	0.740552	0
ENSG00000204165	CXorf65	-0.106656	0.254232	0
ENSG00000179832	MROH1	-0.10667	7.82178	37
ENSG00000163909	HEYL	-0.106713	3.42329	10
ENSG00000137857	DUOX1	-0.106724	0.342725	53
ENSG00000165923	AGBL2	-0.106725	2.83094	4
ENSG00000113721	PDGFRB	-0.106733	9.43658	16
ENSG00000166145	SPINT1	-0.106771	2.4354	42
ENSG00000116014	KISS1R	-0.106794	0.12256	#N/A
ENSG00000108179	PPIF	-0.106812	95.7179	4
ENSG00000159885	ZNF222	-0.106818	1.53639	4
ENSG00000183542	KLRC4	-0.106822	0.597648	46
ENSG00000102265	TIMP1	-0.106868	188.284	33
ENSG00000157833	GAREM2	-0.106873	0.165708	20
ENSG00000185634	SHC4	-0.106933	0.0619335	#N/A
ENSG00000188227	ZNF793	-0.106981	0.198333	16
ENSG00000213977	TAX1BP3	-0.107015	29.384	1
ENSG00000112280	COL9A1	-0.107139	0.020048	#N/A
ENSG00000070495	JMJD6	-0.107142	6.24157	4
ENSG00000179772	FOXS1	-0.107236	0.55353	30
ENSG00000236980	C3orf84	-0.107285	0.00944788	#N/A
ENSG00000172201	ID4	-0.107286	3.58453	16
ENSG00000101335	MYL9	-0.10731	35.7228	55
ENSG00000165072	MAMDC2	-0.107317	0.7481	57
ENSG00000168298	HIST1H1E	-0.107346	0.88489	34
ENSG00000171790	SLFNL1	-0.107393	1.39241	0
ENSG00000099308	MAST3	-0.107428	9.72049	6
ENSG00000213918	DNASE1	-0.107505	1.57559	6
ENSG00000172009	THOP1	-0.107508	15.2849	54
ENSG00000175518	UBQLNL	-0.107584	0.677578	0
ENSG00000130294	KIF1A	-0.107655	0.192871	0
ENSG00000151704	KCNJ1	-0.107666	0.0229976	#N/A
ENSG00000103064	SLC7A6	-0.107717	1.34317	1
ENSG00000196684	HSH2D	-0.107763	1.78075	59
ENSG00000085831	TTC39A	-0.107764	0.537666	21
ENSG00000158856	DMTN	-0.107813	12.0956	18
ENSG00000187922	LCN10	-0.107888	0.546822	43
ENSG00000205937	RNPS1	-0.107901	21.212	53
ENSG00000173868	PHOSPHO1	-0.107936	0.511134	0
ENSG00000129933	MAU2	-0.107938	11.7802	6
ENSG00000166250	CLMP	-0.107943	0.407616	16
ENSG00000096433	ITPR3	-0.107943	2.28299	16
ENSG00000074966	TXK	-0.107944	1.0607	46
ENSG00000101104	PABPC1L	-0.107953	28.82	6
ENSG00000141994	DUS3L	-0.107978	14.7887	40
ENSG00000196468	FGF16	-0.107994	0.00792358	#N/A
ENSG00000115548	KDM3A	-0.108063	6.02697	34
ENSG00000196811	CHRNG	-0.108066	0.0333432	#N/A
ENSG00000157551	KCNJ15	-0.108067	0.606803	0
ENSG00000086717	PPEF1	-0.108166	0.0448697	#N/A
ENSG00000151365	THRSP	-0.108185	235.566	38
ENSG00000179361	ARID3B	-0.108205	2.59294	36
ENSG00000248483	POU5F2	-0.108207	0.025557	#N/A
ENSG00000135245	HILPDA	-0.108304	18.8562	34
ENSG00000188191	PRKAR1B	-0.108305	5.50695	18
ENSG00000100156	SLC16A8	-0.108347	0.488822	5
ENSG00000124159	MATN4	-0.108403	0.0968432	#N/A
ENSG00000053108	FSTL4	-0.108407	0.04852	#N/A
ENSG00000130701	RBBP8NL	-0.108412	0.0428387	#N/A
ENSG00000175065	DSG4	-0.108444	0.0184758	#N/A
ENSG00000168397	ATG4B	-0.108481	27.7375	6
ENSG00000119681	LTBP2	-0.108506	1.85359	16
ENSG00000179673	RPRML	-0.108521	0.0590595	#N/A
ENSG00000214866	DCDC2C	-0.108565	0.030942	#N/A
ENSG00000243710	CFAP57	-0.10858	0.616276	5
ENSG00000161281	COX7A1	-0.108593	3.84094	10
ENSG00000155760	FZD7	-0.10866	0.682481	10
ENSG00000230257	NFE4	-0.108698	0.0958372	#N/A
ENSG00000187678	SPRY4	-0.108721	8.49901	4
ENSG00000122877	EGR2	-0.108736	1.29801	47
ENSG00000177674	AGTRAP	-0.108755	10.0537	4
ENSG00000116176	TPSG1	-0.108766	0.421011	0
ENSG00000183248	PRR36	-0.108779	0.147438	0
ENSG00000117477	CCDC181	-0.108787	0.0980283	#N/A
ENSG00000175322	ZNF519	-0.108787	0.195676	30
ENSG00000124225	PMEPA1	-0.10881	1.82366	33
ENSG00000148303	RPL7A	-0.108823	382.159	50
ENSG00000118985	ELL2	-0.108835	43.9513	26
ENSG00000173237	C11orf86	-0.108853	0.940198	53
ENSG00000140254	DUOXA1	-0.108871	0.10927	#N/A
ENSG00000146826	C7orf43	-0.108955	13.545	53
ENSG00000143333	RGS16	-0.109028	9.04868	0
ENSG00000166924	NYAP1	-0.109089	0.353457	10
ENSG00000120937	NPPB	-0.109118	0.353571	0
ENSG00000188215	DCUN1D3	-0.109181	7.06424	31
ENSG00000083782	EPYC	-0.109227	0.00606814	#N/A
ENSG00000198832	SELENOM	-0.109249	12.6091	20
ENSG00000006128	TAC1	-0.109308	0.148215	#N/A
ENSG00000135298	ADGRB3	-0.109331	0.243465	30
ENSG00000120563	LYZL1	-0.109428	0.153909	#N/A
ENSG00000168234	TTC39C	-0.109516	34.2917	31
ENSG00000092758	COL9A3	-0.109532	1.74924	12
ENSG00000185962	LCE3A	-0.109553	0.0193081	#N/A
ENSG00000197461	PDGFA	-0.109573	5.10292	34
ENSG00000103196	CRISPLD2	-0.109624	5.54733	10
ENSG00000185163	DDX51	-0.109742	7.4215	37
ENSG00000075426	FOSL2	-0.109754	18.0151	26
ENSG00000170525	PFKFB3	-0.109797	18.2219	35
ENSG00000188643	S100A16	-0.109844	90.7681	1
ENSG00000141738	GRB7	-0.109856	6.54775	5
ENSG00000177685	CRACR2B	-0.109876	2.48842	43
ENSG00000145757	SPATA9	-0.109878	0.296502	0
ENSG00000206172	HBA1	-0.109898	16.777	71
ENSG00000116991	SIPA1L2	-0.109911	3.95513	4
ENSG00000111859	NEDD9	-0.109911	5.02067	34
ENSG00000171368	TPPP	-0.109913	2.13657	0
ENSG00000196653	ZNF502	-0.109958	1.53142	0
ENSG00000136840	ST6GALNAC4	-0.10997	5.27695	21
ENSG00000128918	ALDH1A2	-0.109986	1.50756	0
ENSG00000139372	TDG	-0.109992	6.0935	4
ENSG00000107338	SHB	-0.109995	25.2679	26
ENSG00000077463	SIRT6	-0.110042	9.28555	4
ENSG00000116809	ZBTB17	-0.110057	8.09015	6
ENSG00000156858	PRR14	-0.110115	17.8534	6
ENSG00000142606	MMEL1	-0.110177	0.0838797	#N/A
ENSG00000012061	ERCC1	-0.110181	11.101	41
ENSG00000184985	SORCS2	-0.110193	2.64696	0
ENSG00000105696	TMEM59L	-0.1102	0.461571	16
ENSG00000127191	TRAF2	-0.110233	7.33796	41
ENSG00000183780	SLC35F3	-0.110271	0.0384856	#N/A
ENSG00000100767	PAPLN	-0.110276	1.61358	16
ENSG00000167118	URM1	-0.110286	15.5365	1
ENSG00000088448	ANKRD10	-0.110383	27.6328	6
ENSG00000144596	GRIP2	-0.1104	0.309784	30
ENSG00000196754	S100A2	-0.110416	0.382103	74
ENSG00000198569	SLC34A3	-0.11043	0.04329	#N/A
ENSG00000139797	RNF113B	-0.11045	0.118258	#N/A
ENSG00000139899	CBLN3	-0.110478	3.74785	12
ENSG00000154493	C10orf90	-0.11048	0.0332389	#N/A
ENSG00000185046	ANKS1B	-0.11049	0.053664	#N/A
ENSG00000177425	PAWR	-0.110504	5.78694	23
ENSG00000008382	MPND	-0.110509	16.5182	38
ENSG00000134864	GGACT	-0.110525	4.00461	13
ENSG00000196436	NPIPB15	-0.110532	20.7343	0
ENSG00000067798	NAV3	-0.11056	0.225582	16
ENSG00000096093	EFHC1	-0.110583	1.23827	29
ENSG00000183560	IZUMO1R	-0.110586	0.0247486	#N/A
ENSG00000106537	TSPAN13	-0.110697	35.9606	1
ENSG00000197816	CCDC180	-0.110734	0.643403	5
ENSG00000161526	SAP30BP	-0.11074	13.0566	37
ENSG00000105997	HOXA3	-0.110757	0.219609	16
ENSG00000073792	IGF2BP2	-0.110829	1.10717	20
ENSG00000175592	FOSL1	-0.11084	2.75666	26
ENSG00000158552	ZFAND2B	-0.110856	24.1604	6
ENSG00000111404	RERGL	-0.111064	0.875109	66
ENSG00000169710	FASN	-0.11107	146.771	38
ENSG00000214021	TTLL3	-0.111072	6.36801	10
ENSG00000100246	DNAL4	-0.111076	4.69933	8
ENSG00000102001	CACNA1F	-0.111087	0.0430235	#N/A
ENSG00000182557	SPNS3	-0.111188	0.59237	12
ENSG00000185015	CA13	-0.111233	2.59713	53
ENSG00000063180	CA11	-0.111286	1.22737	16
ENSG00000112559	MDFI	-0.111362	0.728503	33
ENSG00000144852	NR1I2	-0.111426	43.7817	5
ENSG00000125850	OVOL2	-0.11144	0.148157	42
ENSG00000172519	OR10H5	-0.111445	0.00385523	#N/A
ENSG00000141086	CTRL	-0.111493	1.51991	37
ENSG00000188783	PRELP	-0.111501	12.5407	57
ENSG00000164488	DACT2	-0.111568	2.74732	0
ENSG00000164707	SLC13A4	-0.111612	0.24935	0
ENSG00000095383	TBC1D2	-0.111733	9.49736	18
ENSG00000134668	SPOCD1	-0.111742	0.103817	#N/A
ENSG00000243709	LEFTY1	-0.111785	0.514115	0
ENSG00000141448	GATA6	-0.111804	7.99919	26
ENSG00000167800	TBX10	-0.111816	0.48049	5
ENSG00000135480	KRT7	-0.111828	6.87711	42
ENSG00000178363	CALML3	-0.111836	0.620177	12
ENSG00000197785	ATAD3A	-0.111836	15.0088	4
ENSG00000196456	ZNF775	-0.111868	1.07549	6
ENSG00000132688	NES	-0.111872	3.95395	33
ENSG00000188687	SLC4A5	-0.111905	0.226833	6
ENSG00000049768	FOXP3	-0.111916	1.44501	38
ENSG00000070526	ST6GALNAC1	-0.111959	0.137809	43
ENSG00000106236	NPTX2	-0.111962	2.21368	35
ENSG00000231767	RP11-92K2.2	-0.112006	0.789164	0
ENSG00000119280	C1orf198	-0.112086	9.35899	55
ENSG00000212864	RNF208	-0.112093	12.7961	5
ENSG00000171551	ECEL1	-0.112152	1.59229	#N/A
ENSG00000172689	MS4A10	-0.112153	0.00991824	#N/A
ENSG00000109819	PPARGC1A	-0.112249	12.6581	26
ENSG00000147145	LPAR4	-0.112324	0.00681718	#N/A
ENSG00000157613	CREB3L1	-0.112351	0.742224	1
ENSG00000150630	VEGFC	-0.112368	2.75982	10
ENSG00000132321	IQCA1	-0.11238	0.0979974	#N/A
ENSG00000184205	TSPYL2	-0.112388	32.9171	4
ENSG00000203879	GDI1	-0.112501	35.9159	1
ENSG00000129673	AANAT	-0.112636	0.0513029	#N/A
ENSG00000102678	FGF9	-0.112653	0.0309306	#N/A
ENSG00000166483	WEE1	-0.112663	8.48669	26
ENSG00000124145	SDC4	-0.112665	224.568	35
ENSG00000225781	OR6V1	-0.112716	0.00354686	#N/A
ENSG00000132702	HAPLN2	-0.112824	0.106582	#N/A
ENSG00000113083	LOX	-0.11284	1.85142	34
ENSG00000189164	ZNF527	-0.112874	0.897937	23
ENSG00000259571	BLID	-0.112879	0.0306613	#N/A
ENSG00000154143	PANX3	-0.112904	0.0145869	#N/A
ENSG00000008735	MAPK8IP2	-0.112916	0.542587	8
ENSG00000174358	SLC6A19	-0.112959	0.695873	0
ENSG00000167987	VPS37C	-0.112982	7.86361	4
ENSG00000250719	RP11-322N21.2	-0.11299	0.0283266	#N/A
ENSG00000204657	OR2H2	-0.113054	0.0373481	#N/A
ENSG00000169583	CLIC3	-0.113084	0.826616	46
ENSG00000158428	CATIP	-0.113199	0.185707	#N/A
ENSG00000213085	CFAP45	-0.11322	0.171145	35
ENSG00000189167	ZAR1L	-0.113223	0.0185543	#N/A
ENSG00000161010	MRNIP	-0.113231	11.5401	6
ENSG00000141526	SLC16A3	-0.113306	3.59863	34
ENSG00000115009	CCL20	-0.113315	13.4913	34
ENSG00000166342	NETO1	-0.113351	0.0103059	#N/A
ENSG00000223609	HBD	-0.11336	19.4406	71
ENSG00000189431	RASSF10	-0.113373	0.0232568	#N/A
ENSG00000165359	INTS6L	-0.113467	1.34221	10
ENSG00000166736	HTR3A	-0.113477	0.0226247	#N/A
ENSG00000266964	FXYD1	-0.113569	150.093	38
ENSG00000132005	RFX1	-0.113613	5.95587	6
ENSG00000055163	CYFIP2	-0.113666	8.99875	3
ENSG00000171916	LGALS9C	-0.113669	0.272917	0
ENSG00000185049	NELFA	-0.113696	6.29816	6
ENSG00000152484	USP12	-0.113716	12.7256	26
ENSG00000162241	SLC25A45	-0.113883	6.61127	0
ENSG00000213995	NAXD	-0.113933	63.8929	31
ENSG00000130584	ZBTB46	-0.113942	3.31985	5
ENSG00000163734	CXCL3	-0.113963	1.16159	26
ENSG00000204479	PRAMEF17	-0.114012	0.00946478	#N/A
ENSG00000178860	MSC	-0.114064	2.8731	20
ENSG00000115665	SLC5A7	-0.114088	0.026235	#N/A
ENSG00000152049	KCNE4	-0.1141	1.93508	34
ENSG00000176595	KBTBD11	-0.114147	5.79741	0
ENSG00000186340	THBS2	-0.114189	7.13204	10
ENSG00000196363	WDR5	-0.114304	24.0415	1
ENSG00000235034	C19orf81	-0.114315	0.0505392	#N/A
ENSG00000105655	ISYNA1	-0.11433	10.1455	16
ENSG00000162552	WNT4	-0.114406	0.791692	0
ENSG00000168038	ULK4	-0.114438	0.805762	1
ENSG00000198467	TPM2	-0.114533	16.1356	55
ENSG00000259916	RP11-407P15.2	-0.114542	0.181482	#N/A
ENSG00000149451	ADAM33	-0.114597	1.48153	16
ENSG00000186090	HTR3D	-0.114616	0.00280112	#N/A
ENSG00000103241	FOXF1	-0.114707	2.51953	10
ENSG00000138166	DUSP5	-0.114745	19.9009	26
ENSG00000177752	YIPF7	-0.11477	0.026347	#N/A
ENSG00000135094	SDS	-0.114851	621.447	35	Yes
ENSG00000168395	ING5	-0.114982	6.57331	6
ENSG00000125772	GPCPD1	-0.115001	8.03515	26
ENSG00000197261	C6orf141	-0.11509	2.02083	0
ENSG00000106789	CORO2A	-0.115102	2.51866	1
ENSG00000004776	HSPB6	-0.115118	13.1107	55
ENSG00000163531	NFASC	-0.11513	2.05361	16
ENSG00000118503	TNFAIP3	-0.115226	11.7317	26
ENSG00000116497	S100PBP	-0.115244	3.45816	6
ENSG00000132510	KDM6B	-0.115349	11.1417	26
ENSG00000165915	SLC39A13	-0.115574	10.9095	41
ENSG00000188549	C15orf52	-0.115582	3.17199	10
ENSG00000211877	TRAJ12	-0.115592	0.0153111	#N/A
ENSG00000143494	VASH2	-0.115689	0.0961684	#N/A
ENSG00000122756	CNTFR	-0.115698	7.85091	5
ENSG00000198625	MDM4	-0.115713	7.05138	6
ENSG00000186364	NUDT17	-0.115727	1.3332	6
ENSG00000198939	ZFP2	-0.115744	0.633577	6
ENSG00000100376	FAM118A	-0.115844	7.69879	0
ENSG00000176136	MC5R	-0.11585	0.00502015	#N/A
ENSG00000196378	ZNF34	-0.115856	3.55364	6
ENSG00000149735	GPHA2	-0.11586	0.327928	12
ENSG00000167615	LENG8	-0.115966	67.0857	36
ENSG00000171097	KYAT1	-0.115966	6.38569	17
ENSG00000128487	SPECC1	-0.115969	0.303881	16
ENSG00000251655	PRB1	-0.116002	0.00642022	#N/A
ENSG00000162669	HFM1	-0.116032	0.0547339	#N/A
ENSG00000140675	SLC5A2	-0.116122	0.112163	#N/A
ENSG00000198815	FOXJ3	-0.116156	8.41381	23
ENSG00000180228	PRKRA	-0.116201	11.8467	23
ENSG00000204653	ASPDH	-0.116252	70.9593	38
ENSG00000263464	PPIAL4C	-0.116278	0.0218035	#N/A
ENSG00000182718	ANXA2	-0.116308	35.9132	1
ENSG00000136274	NACAD	-0.116368	0.173456	16
ENSG00000181026	AEN	-0.116368	9.7715	53
ENSG00000044012	GUCA2B	-0.116406	3.06508	0
ENSG00000213171	LINGO4	-0.116435	0.77096	0
ENSG00000101751	POLI	-0.116478	3.5189	7
ENSG00000036828	CASR	-0.116515	0.103804	#N/A
ENSG00000143442	POGZ	-0.116526	17.1349	6
ENSG00000173535	TNFRSF10C	-0.116528	0.752991	49
ENSG00000169249	ZRSR2	-0.116542	6.87733	40
ENSG00000142156	COL6A1	-0.116564	68.2978	10
ENSG00000168028	RPSA	-0.1166	288.745	50
ENSG00000204928	GRXCR2	-0.116632	0.00384699	#N/A
ENSG00000180902	D2HGDH	-0.116646	23.6368	5
ENSG00000203857	HSD3B1	-0.116672	0.268754	0
ENSG00000126603	GLIS2	-0.116675	2.20596	33
ENSG00000198720	ANKRD13B	-0.116706	0.764513	8
ENSG00000205268	PDE7A	-0.116715	2.20351	59
ENSG00000110881	ASIC1	-0.116715	0.135412	30
ENSG00000152684	PELO	-0.116716	11.1693	34
ENSG00000087903	RFX2	-0.116723	0.684603	10
ENSG00000135164	DMTF1	-0.116725	11.4675	6
ENSG00000183833	MAATS1	-0.116746	0.644346	30
ENSG00000233024	RP11-1212A22.4	-0.116748	0.14385	0
ENSG00000187840	EIF4EBP1	-0.116771	50.769	1
ENSG00000180658	OR2A4	-0.116772	0.0155599	#N/A
ENSG00000226807	MROH5	-0.116929	0.0125021	#N/A
ENSG00000137331	IER3	-0.116939	62.0909	35
ENSG00000170345	FOS	-0.117052	120.475	47
ENSG00000186190	BPIFB3	-0.117131	0.0029977	#N/A
ENSG00000089847	ANKRD24	-0.117225	6.9593	6
ENSG00000095627	TDRD1	-0.117243	0.0720296	#N/A
ENSG00000103257	SLC7A5	-0.117286	18.3762	35
ENSG00000104228	TRIM35	-0.117342	8.7872	1
ENSG00000137393	RNF144B	-0.117439	6.31958	5
ENSG00000124782	RREB1	-0.117568	12.8635	9
ENSG00000170122	FOXD4	-0.11765	0.150837	0
ENSG00000138131	LOXL4	-0.117743	5.65029	1
ENSG00000196476	C20orf96	-0.117794	4.73356	5
ENSG00000159337	PLA2G4D	-0.11784	0.0306318	#N/A
ENSG00000177504	VCX2	-0.117902	0.0109823	#N/A
ENSG00000186862	PDZD7	-0.117906	0.0704136	#N/A
ENSG00000196388	INCA1	-0.117921	2.04211	5
ENSG00000182154	MRPL41	-0.118037	101.017	18
ENSG00000154359	LONRF1	-0.118123	4.4452	31
ENSG00000105193	RPS16	-0.11814	602.94	50
ENSG00000130254	SAFB2	-0.1182	19.7001	29
ENSG00000162458	FBLIM1	-0.11836	3.8189	10
ENSG00000168404	MLKL	-0.11837	6.78703	26
ENSG00000187961	KLHL17	-0.118431	6.19734	6
ENSG00000175711	B3GNTL1	-0.118446	0.934425	56
ENSG00000212993	POU5F1B	-0.118451	0.0959063	#N/A
ENSG00000131778	CHD1L	-0.118461	25.6934	1
ENSG00000016402	IL20RA	-0.118539	0.204099	16
ENSG00000168398	BDKRB2	-0.118585	0.21719	34
ENSG00000042062	FAM65C	-0.118613	11.1639	57
ENSG00000174428	GTF2IRD2B	-0.118661	3.32107	5
ENSG00000214688	C10orf105	-0.11869	0.124936	0
ENSG00000115085	ZAP70	-0.118719	3.80735	46
ENSG00000197587	DMBX1	-0.118825	0.00768704	#N/A
ENSG00000112773	FAM46A	-0.118867	11.8331	31
ENSG00000075223	SEMA3C	-0.118891	0.291428	16
ENSG00000170876	TMEM43	-0.118897	13.9898	1
ENSG00000129204	USP6	-0.118936	0.15902	0
ENSG00000117000	RLF	-0.119007	5.633	34
ENSG00000189430	NCR1	-0.119062	0.381424	46
ENSG00000226174	TEX22	-0.119064	0.103657	#N/A
ENSG00000164171	ITGA2	-0.119109	0.542189	4
ENSG00000127586	CHTF18	-0.119112	3.48451	19
ENSG00000187726	DNAJB13	-0.119126	0.038812	#N/A
ENSG00000139675	HNRNPA1L2	-0.119232	1.76461	6
ENSG00000153291	SLC25A27	-0.119234	13.1264	5
ENSG00000142303	ADAMTS10	-0.11924	5.69773	16
ENSG00000187942	LDLRAD2	-0.119303	0.336238	10
ENSG00000176170	SPHK1	-0.119341	2.19159	26
ENSG00000162004	CCDC78	-0.11937	0.353262	29
ENSG00000277117	CH507-9B2.1	-0.119493	0.360679	0
ENSG00000104866	PPP1R37	-0.119555	9.90138	37
ENSG00000137070	IL11RA	-0.119581	20.5819	5
ENSG00000150045	KLRF1	-0.119609	1.51512	46
ENSG00000198799	LRIG2	-0.119619	2.11288	6
ENSG00000175793	SFN	-0.119631	2.9479	4
ENSG00000179364	PACS2	-0.119634	6.84253	8
ENSG00000170954	ZNF415	-0.119711	0.588762	30
ENSG00000149273	RPS3	-0.119727	109.047	50
ENSG00000174343	CHRNA9	-0.119752	0.00677297	#N/A
ENSG00000108799	EZH1	-0.119792	9.46065	6
ENSG00000002016	RAD52	-0.120004	4.90639	6
ENSG00000155254	MARVELD1	-0.120024	4.40541	20
ENSG00000159840	ZYX	-0.120076	44.1271	1
ENSG00000160051	IQCC	-0.120114	1.15338	29
ENSG00000080293	SCTR	-0.120121	0.744861	42
ENSG00000127054	INTS11	-0.120136	22.0973	6
ENSG00000173762	CD7	-0.120164	2.94553	46
ENSG00000169231	THBS3	-0.120168	11.7844	5
ENSG00000164099	PRSS12	-0.120244	0.404218	0
ENSG00000180071	ANKRD18A	-0.120252	0.500587	0
ENSG00000137265	IRF4	-0.120259	1.86958	35
ENSG00000197980	LEKR1	-0.12032	0.127495	0
ENSG00000102387	TAF7L	-0.120325	0.648877	0
ENSG00000148331	ASB6	-0.12039	7.36496	4
ENSG00000100124	ANKRD54	-0.120423	7.75113	37
ENSG00000163874	ZC3H12A	-0.120424	17.0475	35
ENSG00000129521	EGLN3	-0.120455	1.20588	34
ENSG00000109920	FNBP4	-0.120498	20.7393	36
ENSG00000128185	DGCR6L	-0.120509	84.8712	5
ENSG00000104885	DOT1L	-0.120569	8.72717	40
ENSG00000160183	TMPRSS3	-0.120676	0.782073	42
ENSG00000113649	TCERG1	-0.120682	9.13063	4
ENSG00000173917	HOXB2	-0.120757	2.21822	10
ENSG00000184647	PRSS55	-0.120774	0.0544171	#N/A
ENSG00000122417	ODF2L	-0.120804	1.30783	10
ENSG00000167393	PPP2R3B	-0.120849	4.4074	6
ENSG00000067082	KLF6	-0.12087	43.3981	47
ENSG00000204614	TRIM40	-0.120886	1.388	#N/A
ENSG00000172969	FRG2C	-0.120887	0.0099269	#N/A
ENSG00000256618	MTRNR2L1	-0.12089	0.296414	0
ENSG00000182885	ADGRG3	-0.120907	3.09505	47
ENSG00000143947	RPS27A	-0.12093	392.911	50
ENSG00000169604	ANTXR1	-0.121028	2.63238	30
ENSG00000161692	DBF4B	-0.121105	1.08318	6
ENSG00000244734	HBB	-0.121111	590.363	71
ENSG00000114861	FOXP1	-0.12116	3.73575	26
ENSG00000117877	CD3EAP	-0.121176	1.56533	4
ENSG00000198547	C20orf203	-0.121238	0.0242013	#N/A
ENSG00000115602	IL1RL1	-0.121253	9.80536	26
ENSG00000112619	PRPH2	-0.121295	0.19126	33
ENSG00000196655	TRAPPC4	-0.12145	16.2083	35
ENSG00000177990	DPY19L2	-0.121579	0.195881	16
ENSG00000240563	L1TD1	-0.121665	0.0295287	#N/A
ENSG00000143816	WNT9A	-0.121762	0.223965	16
ENSG00000158315	RHBDL2	-0.121812	0.221358	0
ENSG00000131165	CHMP1A	-0.121942	34.5526	37
ENSG00000128965	CHAC1	-0.121968	12.6786	47
ENSG00000106384	MOGAT3	-0.12199	14.1371	5
ENSG00000242265	PEG10	-0.122001	0.994192	70
ENSG00000197457	STMN3	-0.122021	1.8443	20
ENSG00000101405	OXT	-0.122094	9.48556	0
ENSG00000185662	SMIM23	-0.122127	0.00963597	#N/A
ENSG00000115282	TTC31	-0.122151	25.5658	5
ENSG00000154358	OBSCN	-0.122151	0.491691	30
ENSG00000249115	HAUS5	-0.122183	4.54226	6
ENSG00000160223	ICOSLG	-0.122392	0.156577	0
ENSG00000130382	MLLT1	-0.122401	27.8364	4
ENSG00000185442	FAM174B	-0.122459	2.62364	4
ENSG00000221989	OR2A2	-0.122492	0.00721814	#N/A
ENSG00000144035	NAT8	-0.122508	41.5165	13
ENSG00000174791	RIN1	-0.122627	1.20212	4
ENSG00000122574	WIPF3	-0.122659	0.613288	41
ENSG00000171388	APLN	-0.122718	1.15717	34
ENSG00000116754	SRSF11	-0.122722	44.2226	36
ENSG00000167395	ZNF646	-0.122726	3.18938	29
ENSG00000163517	HDAC11	-0.122823	3.1386	8
ENSG00000166897	ELFN2	-0.122868	0.28349	#N/A
ENSG00000023171	GRAMD1B	-0.122947	0.398855	16
ENSG00000131459	GFPT2	-0.122957	1.12469	26
ENSG00000204396	VWA7	-0.122958	1.18276	41
ENSG00000182870	GALNT9	-0.122982	0.0764218	#N/A
ENSG00000162753	SLC9C2	-0.123024	0.027907	#N/A
ENSG00000184012	TMPRSS2	-0.123132	15.0007	4
ENSG00000004838	ZMYND10	-0.123143	0.959517	0
ENSG00000165023	DIRAS2	-0.123167	0.378848	0
ENSG00000184281	TSSC4	-0.123182	16.0299	35
ENSG00000135205	CCDC146	-0.123315	3.15513	30
ENSG00000161647	MPP3	-0.123324	0.929317	40
ENSG00000167216	KATNAL2	-0.123371	1.71685	5
ENSG00000150672	DLG2	-0.123432	0.493944	5
ENSG00000185122	HSF1	-0.12348	32.285	41
ENSG00000198821	CD247	-0.123495	2.04565	46
ENSG00000156222	SLC28A1	-0.123568	53.5675	5
ENSG00000127129	EDN2	-0.123637	0.672332	0
ENSG00000125965	GDF5	-0.12365	0.0108192	#N/A
ENSG00000244122	UGT1A7	-0.123682	0.107433	#N/A
ENSG00000134815	DHX34	-0.123759	10.5114	40
ENSG00000229292	RFPL4AL1	-0.123764	0.139891	#N/A
ENSG00000139631	CSAD	-0.123881	39.9141	5
ENSG00000205517	RGL3	-0.123909	16.6367	6
ENSG00000197912	SPG7	-0.123914	18.3127	6
ENSG00000164403	SHROOM1	-0.123915	80.6149	12
ENSG00000084734	GCKR	-0.123932	102.088	29	Yes
ENSG00000128271	ADORA2A	-0.123982	4.89501	6
ENSG00000050555	LAMC3	-0.124029	3.85598	57
ENSG00000121671	CRY2	-0.124122	42.9034	5
ENSG00000196724	ZNF418	-0.124143	1.19995	5
ENSG00000205693	MANSC4	-0.124164	0.0417309	#N/A
ENSG00000167641	PPP1R14A	-0.124206	5.52946	55
ENSG00000027869	SH2D2A	-0.124229	1.38665	59
ENSG00000130255	RPL36	-0.12423	179.304	50
ENSG00000203326	ZNF525	-0.124274	0.689013	23
ENSG00000185269	NOTUM	-0.124298	6.21442	70
ENSG00000205363	C15orf59	-0.124308	0.104545	#N/A
ENSG00000124920	MYRF	-0.124325	13.2136	41
ENSG00000013619	MAMLD1	-0.124373	2.16787	0
ENSG00000184956	MUC6	-0.124397	4.24985	16
ENSG00000162571	TTLL10	-0.124422	0.0894408	#N/A
ENSG00000169683	LRRC45	-0.124432	12.5732	5
ENSG00000103496	STX4	-0.124433	17.9648	4
ENSG00000153498	SPACA7	-0.124516	0.0936568	#N/A
ENSG00000132906	CASP9	-0.124636	4.65526	0
ENSG00000145911	N4BP3	-0.124663	0.11839	#N/A
ENSG00000163162	RNF149	-0.124681	16.7117	26
ENSG00000167995	BEST1	-0.124694	2.04939	34
ENSG00000268182	SMIM17	-0.124717	0.125917	#N/A
ENSG00000181234	TMEM132C	-0.124754	0.12439	#N/A
ENSG00000101216	GMEB2	-0.124834	5.95631	35
ENSG00000100314	CABP7	-0.124922	0.250245	6
ENSG00000189042	ZNF567	-0.124992	1.27302	7
ENSG00000198753	PLXNB3	-0.125059	0.533665	10
ENSG00000077264	PAK3	-0.125082	0.0837507	#N/A
ENSG00000215187	FAM166B	-0.125099	1.23627	0
ENSG00000130222	GADD45G	-0.125119	181.302	47
ENSG00000083814	ZNF671	-0.125171	1.69982	6
ENSG00000099860	GADD45B	-0.125176	265.057	26
ENSG00000179242	CDH4	-0.125417	0.172234	0
ENSG00000236761	CTAGE9	-0.125421	0.0159841	#N/A
ENSG00000169314	C22orf15	-0.125524	0.137484	0
ENSG00000181885	CLDN7	-0.125546	10.5189	1
ENSG00000183386	FHL3	-0.12555	4.89611	34
ENSG00000132518	GUCY2D	-0.125559	0.0555043	#N/A
ENSG00000160214	RRP1	-0.125567	13.3658	35
ENSG00000140941	MAP1LC3B	-0.125605	19.7549	35
ENSG00000174576	NPAS4	-0.125684	0.0981837	#N/A
ENSG00000144671	SLC22A14	-0.125687	0.132523	0
ENSG00000074935	TUBE1	-0.125809	20.8808	5
ENSG00000215788	TNFRSF25	-0.125814	3.41406	16
ENSG00000092529	CAPN3	-0.125815	16.1864	12
ENSG00000102225	CDK16	-0.125819	14.8858	35
ENSG00000198173	FAM47C	-0.12588	0.0353414	#N/A
ENSG00000154153	FAM134B	-0.125897	12.2992	0
ENSG00000276289	KCNE1B	-0.125902	0.132126	#N/A
ENSG00000156463	SH3RF2	-0.125931	3.96222	5
ENSG00000197774	EME2	-0.125964	6.52796	29
ENSG00000116717	GADD45A	-0.12599	46.586	13
ENSG00000105127	AKAP8	-0.12603	14.3867	40
ENSG00000214967	NPIPA7	-0.126163	0.187684	0
ENSG00000197415	VEPH1	-0.126212	0.178181	30
ENSG00000120738	EGR1	-0.126256	89.7979	47
ENSG00000140450	ARRDC4	-0.126347	10.595	0
ENSG00000148926	ADM	-0.126365	39.2344	34
ENSG00000204323	SMIM5	-0.126404	0.539596	0
ENSG00000136807	CDK9	-0.126467	44.0175	35
ENSG00000144488	ESPNL	-0.126517	1.25783	38
ENSG00000219626	FAM228B	-0.126524	0.838265	30
ENSG00000148180	GSN	-0.126579	28.6412	10
ENSG00000147174	GCNA	-0.126684	1.64639	29
ENSG00000204872	NAT8B	-0.126699	1.20184	38
ENSG00000147571	CRH	-0.126818	0.00931278	#N/A
ENSG00000148341	SH3GLB2	-0.126836	19.8091	6
ENSG00000221866	PLXNA4	-0.12686	0.195988	0
ENSG00000104852	SNRNP70	-0.1269	177.311	6
ENSG00000091536	MYO15A	-0.126902	0.769783	13
ENSG00000225968	ELFN1	-0.126964	9.75426	38
ENSG00000215021	PHB2	-0.127029	144.273	18
ENSG00000259511	UBE2Q2L	-0.127038	0.104588	#N/A
ENSG00000114656	KIAA1257	-0.127045	0.0503372	#N/A
ENSG00000099326	MZF1	-0.127046	20.53	6
ENSG00000204540	PSORS1C1	-0.127068	0.090309	#N/A
ENSG00000242114	MTFP1	-0.127072	18.8792	53
ENSG00000130827	PLXNA3	-0.127073	2.66801	8
ENSG00000196428	TSC22D2	-0.127091	5.85566	26
ENSG00000134470	IL15RA	-0.127106	9.90049	35
ENSG00000129757	CDKN1C	-0.127135	4.17777	10
ENSG00000198276	UCKL1	-0.127163	21.7071	6
ENSG00000120798	NR2C1	-0.12718	9.39785	6
ENSG00000108231	LGI1	-0.127192	0.298301	12
ENSG00000204345	CD300LD	-0.127288	0.00733195	#N/A
ENSG00000182950	ODF3L1	-0.127302	0.183407	#N/A
ENSG00000165807	PPP1R36	-0.127313	0.119143	#N/A
ENSG00000161381	PLXDC1	-0.127317	0.417455	30
ENSG00000103089	FA2H	-0.127422	0.160915	42
ENSG00000181264	TMEM136	-0.127497	0.630614	16
ENSG00000183682	BMP8A	-0.127499	0.444833	0
ENSG00000114423	CBLB	-0.127501	3.72972	34
ENSG00000166979	EVA1C	-0.127514	2.22277	33
ENSG00000203485	INF2	-0.127548	24.6744	1
ENSG00000155066	PROM2	-0.127626	0.780419	42
ENSG00000182916	TCEAL7	-0.127688	1.13384	30
ENSG00000088356	PDRG1	-0.127747	14.7755	4
ENSG00000123901	GPR83	-0.127774	0.133128	#N/A
ENSG00000152520	PAN3	-0.127855	6.89202	23
ENSG00000067840	PDZD4	-0.127859	1.74901	16
ENSG00000130590	SAMD10	-0.127885	3.87435	37
ENSG00000111729	CLEC4A	-0.127909	2.15045	0
ENSG00000186416	NKRF	-0.127968	4.35825	4
ENSG00000154134	ROBO3	-0.128117	1.42813	6
ENSG00000168229	PTGDR	-0.12812	0.627755	46
ENSG00000204583	LRCOL1	-0.128133	16.9383	0
ENSG00000100316	RPL3	-0.128237	608.819	50
ENSG00000144026	ZNF514	-0.128241	4.6601	6
ENSG00000173137	ADCK5	-0.128259	8.92361	5
ENSG00000005884	ITGA3	-0.128284	2.3622	16
ENSG00000169100	SLC25A6	-0.128307	92.272	56
ENSG00000196123	KIAA0895L	-0.128311	10.127	6
ENSG00000204172	AGAP9	-0.128315	15.7809	0
ENSG00000160087	UBE2J2	-0.128394	14.5084	4
ENSG00000133612	AGAP3	-0.128399	12.943	8
ENSG00000185246	PRPF39	-0.128483	12.0308	36
ENSG00000086288	NME8	-0.128548	0.138084	51
ENSG00000238269	PAGE2B	-0.1286	0.196109	0
ENSG00000107317	PTGDS	-0.128623	26.4252	30
ENSG00000182836	PLCXD3	-0.128657	1.25303	57
ENSG00000134020	PEBP4	-0.128739	0.329351	0
ENSG00000070610	GBA2	-0.128744	30.2287	29
ENSG00000149532	CPSF7	-0.128782	37.8139	6
ENSG00000212124	TAS2R19	-0.128875	0.160852	0
ENSG00000151360	ALLC	-0.128956	2.15287	0
ENSG00000169964	TMEM42	-0.128958	17.9579	5
ENSG00000018280	SLC11A1	-0.129033	7.55764	49
ENSG00000159556	ISL2	-0.129036	0.0459638	#N/A
ENSG00000140682	TGFB1I1	-0.129042	6.7493	55
ENSG00000103852	TTC23	-0.129108	4.22196	17
ENSG00000173338	KCNK7	-0.129127	0.348491	0
ENSG00000112599	GUCA1B	-0.129152	1.39443	0
ENSG00000125409	TEKT3	-0.129226	0.107148	#N/A
ENSG00000119927	GPAM	-0.129238	55.4148	21
ENSG00000167775	CD320	-0.129324	11.4711	1
ENSG00000116852	KIF21B	-0.129335	1.20785	1
ENSG00000172247	C1QTNF4	-0.129355	0.539251	12
ENSG00000121101	TEX14	-0.129365	0.217729	4
ENSG00000142544	CTU1	-0.129374	2.97777	41
ENSG00000179593	ALOX15B	-0.129438	0.591732	1
ENSG00000152527	PLEKHH2	-0.129475	1.37596	30
ENSG00000158773	USF1	-0.129544	36.5465	37
ENSG00000256671	LIMS4	-0.129594	0.0163059	#N/A
ENSG00000180176	TH	-0.129599	0.510683	0
ENSG00000141551	CSNK1D	-0.129629	28.7259	35
ENSG00000185304	RGPD2	-0.129638	0.954958	0
ENSG00000141858	SAMD1	-0.129681	14.4363	8
ENSG00000130177	CDC16	-0.129718	27.09	4
ENSG00000165509	MAGEC3	-0.129842	0.0112049	#N/A
ENSG00000112759	SLC29A1	-0.129985	28.894	38
ENSG00000162889	MAPKAPK2	-0.12999	35.8673	35
ENSG00000160271	RALGDS	-0.130006	9.83806	35
ENSG00000171962	DRC3	-0.130046	0.795826	6
ENSG00000165233	CARD19	-0.130071	6.61488	34
ENSG00000142330	CAPN10	-0.130095	6.56634	37
ENSG00000275410	HNF1B	-0.130108	9.47861	8
ENSG00000121577	POPDC2	-0.130131	1.21345	5
ENSG00000149506	ZP1	-0.130138	0.0212616	#N/A
ENSG00000147852	VLDLR	-0.130144	1.264	1
ENSG00000265681	RPL17	-0.130163	370.882	50
ENSG00000151023	ENKUR	-0.130182	0.290313	4
ENSG00000167642	SPINT2	-0.130194	6.25599	42
ENSG00000146039	SLC17A4	-0.130207	24.5843	5
ENSG00000197191	CYSRT1	-0.130307	1.17306	5
ENSG00000161082	CELF5	-0.130316	0.245049	0
ENSG00000189409	MMP23B	-0.130379	0.286742	16
ENSG00000100075	SLC25A1	-0.130387	131.162	13
ENSG00000137221	TJAP1	-0.130402	8.41618	6
ENSG00000115268	RPS15	-0.130421	197.619	50
ENSG00000161958	FGF11	-0.130466	0.474796	16
ENSG00000174669	SLC29A2	-0.130494	3.68571	6
ENSG00000159433	STARD9	-0.130511	0.762084	16
ENSG00000185347	C14orf80	-0.130555	3.74647	38
ENSG00000173156	RHOD	-0.130604	72.7345	35
ENSG00000164175	SLC45A2	-0.130624	0.589544	12
ENSG00000108474	PIGL	-0.130635	4.67156	0
ENSG00000164107	HAND2	-0.13065	6.13721	52
ENSG00000143847	PPFIA4	-0.130776	0.368488	34
ENSG00000173875	ZNF791	-0.130785	4.72417	23
ENSG00000113578	FGF1	-0.130811	0.29257	30
ENSG00000120889	TNFRSF10B	-0.130827	41.5662	35
ENSG00000106819	ASPN	-0.130834	11.1979	30
ENSG00000267041	ZNF850	-0.13084	0.400335	6
ENSG00000206432	TMEM200C	-0.130851	0.471294	34
ENSG00000143196	DPT	-0.130869	14.9495	30
ENSG00000082512	TRAF5	-0.1309	1.20811	16
ENSG00000196296	ATP2A1	-0.130929	1.07036	60
ENSG00000183476	SH2D7	-0.130988	0.0139838	#N/A
ENSG00000166762	CATSPER2	-0.131082	0.862679	6
ENSG00000161653	NAGS	-0.1311	44.1963	0
ENSG00000108823	SGCA	-0.131114	2.25253	30
ENSG00000162614	NEXN	-0.13119	2.38313	55
ENSG00000163975	MELTF	-0.131325	1.08524	41
ENSG00000130513	GDF15	-0.131329	34.9255	34
ENSG00000204388	HSPA1B	-0.13137	127.265	47
ENSG00000225932	CTAGE4	-0.131412	0.292902	4
ENSG00000179256	SMCO3	-0.131414	0.660083	5
ENSG00000137269	LRRC1	-0.131459	0.450087	42
ENSG00000168209	DDIT4	-0.131512	153.056	35
ENSG00000010379	SLC6A13	-0.131559	16.345	5
ENSG00000095752	IL11	-0.131572	0.0997275	#N/A
ENSG00000143512	HHIPL2	-0.131611	0.110854	#N/A
ENSG00000128045	RASL11B	-0.13165	0.618529	10
ENSG00000204946	ZNF783	-0.131764	2.93277	37
ENSG00000072182	ASIC4	-0.131788	0.036972	#N/A
ENSG00000154781	CCDC174	-0.131794	7.37943	40
ENSG00000102104	RS1	-0.131815	0.00990954	#N/A
ENSG00000250254	PTTG2	-0.131826	0.186728	1
ENSG00000174990	CA5A	-0.131881	6.80097	0	Yes
ENSG00000180525	PRR26	-0.131945	1.7334	26
ENSG00000167470	MIDN	-0.132031	35.6687	35
ENSG00000182492	BGN	-0.132056	254.304	52
ENSG00000006555	TTC22	-0.132063	3.48967	35
ENSG00000135740	SLC9A5	-0.132064	0.298395	16
ENSG00000267909	CCDC177	-0.132067	0.320774	#N/A
ENSG00000165555	NOXRED1	-0.1321	0.464852	0
ENSG00000092295	TGM1	-0.132164	0.632618	6
ENSG00000269190	FBXO17	-0.132214	29.0726	5
ENSG00000116783	TNNI3K	-0.132262	0.206574	0
ENSG00000183696	UPP1	-0.132288	12.0905	35
ENSG00000137825	ITPKA	-0.132312	1.47835	1
ENSG00000108352	RAPGEFL1	-0.132347	4.96032	0
ENSG00000167780	SOAT2	-0.132353	1.99436	12
ENSG00000171505	OR1N1	-0.13255	0.00546527	#N/A
ENSG00000177679	SRRM3	-0.132565	0.129603	#N/A
ENSG00000133466	C1QTNF6	-0.132658	6.46705	5
ENSG00000180509	KCNE1	-0.13273	1.5334	0
ENSG00000169246	NPIPB3	-0.132763	1.47605	6
ENSG00000179859	AC025335.1	-0.132792	0.646915	6
ENSG00000167617	CDC42EP5	-0.132841	2.35282	10
ENSG00000154099	DNAAF1	-0.13285	0.307168	35
ENSG00000100053	CRYBB3	-0.133025	1.58844	1
ENSG00000103740	ACSBG1	-0.13308	0.207432	40
ENSG00000186765	FSCN2	-0.133167	0.103993	#N/A
ENSG00000283787	PRR33	-0.133198	0.834926	63
ENSG00000253368	TRNP1	-0.133202	3.1412	1
ENSG00000184363	PKP3	-0.133327	0.445465	0
ENSG00000188897	CTD-3088G3.8	-0.133369	0.517883	35
ENSG00000178295	GEN1	-0.133395	3.63642	5
ENSG00000163491	NEK10	-0.133612	0.320319	0
ENSG00000158571	PFKFB1	-0.133634	30.6877	5
ENSG00000229674	AL121578.7	-0.133698	0.0186547	#N/A
ENSG00000105643	ARRDC2	-0.133744	11.533	34
ENSG00000175602	CCDC85B	-0.133746	15.7024	41
ENSG00000166813	KIF7	-0.133779	0.722237	16
ENSG00000245848	CEBPA	-0.133783	89.3619	5
ENSG00000171606	ZNF274	-0.133879	11.5304	4
ENSG00000140044	JDP2	-0.133952	4.382	10
ENSG00000152705	CATSPER3	-0.133973	1.4603	0
ENSG00000137252	HCRTR2	-0.133975	0.00719735	#N/A
ENSG00000088992	TESC	-0.134054	2.66597	42
ENSG00000137817	PARP6	-0.134158	13.6679	6
ENSG00000144524	COPS7B	-0.134363	14.3103	6
ENSG00000167535	CACNB3	-0.134367	0.862428	10
ENSG00000163702	IL17RC	-0.134434	56.9047	5
ENSG00000203730	TEDDM1	-0.134536	0.0215545	#N/A
ENSG00000074047	GLI2	-0.134598	0.344872	16
ENSG00000182240	BACE2	-0.134698	1.80145	42
ENSG00000196187	TMEM63A	-0.13473	13.3105	5
ENSG00000142046	TMEM91	-0.134767	2.66611	6
ENSG00000111785	RIC8B	-0.134818	3.56992	4
ENSG00000179636	TPPP2	-0.134905	3.82604	12
ENSG00000164548	TRA2A	-0.134962	27.28	23
ENSG00000155970	MICU3	-0.135133	5.36419	5
ENSG00000109771	LRP2BP	-0.135197	0.576006	23
ENSG00000182230	FAM153B	-0.135219	0.253264	57
ENSG00000159261	CLDN14	-0.135257	14.8629	5	Yes
ENSG00000118242	MREG	-0.135281	7.05005	5
ENSG00000187266	EPOR	-0.135309	13.5461	6
ENSG00000171443	ZNF524	-0.135395	18.1789	54
ENSG00000182272	B4GALNT4	-0.135397	0.373923	16
ENSG00000166676	TVP23A	-0.135397	0.482894	6
ENSG00000033030	ZCCHC8	-0.1355	5.8712	6
ENSG00000109917	ZPR1	-0.135611	10.451	9
ENSG00000094631	HDAC6	-0.13562	47.4642	13
ENSG00000196581	AJAP1	-0.135657	0.124009	#N/A
ENSG00000183837	PNMA3	-0.135661	0.461955	0
ENSG00000180479	ZNF571	-0.135776	0.758164	0
ENSG00000198915	RASGEF1A	-0.135842	0.152088	30
ENSG00000167183	PRR15L	-0.135843	1.38519	42
ENSG00000088826	SMOX	-0.135907	5.71632	34
ENSG00000187583	PLEKHN1	-0.135943	0.811557	34
ENSG00000197747	S100A10	-0.136076	50.3827	1
ENSG00000180758	GPR157	-0.136103	6.65764	35
ENSG00000119986	AVPI1	-0.136172	33.3579	47
ENSG00000136295	TTYH3	-0.136314	21.4833	4
ENSG00000213901	SLC23A3	-0.136416	3.07104	5
ENSG00000101349	PAK5	-0.136457	0.0458849	#N/A
ENSG00000157927	RADIL	-0.13669	0.11684	#N/A
ENSG00000171942	OR10H2	-0.136698	0.0115054	#N/A
ENSG00000130950	NUTM2F	-0.136711	0.065381	#N/A
ENSG00000131096	PYY	-0.136713	0.0908168	#N/A
ENSG00000159069	FBXW5	-0.136715	110.23	41
ENSG00000196284	SUPT3H	-0.13676	1.0123	7
ENSG00000120049	KCNIP2	-0.136798	1.10587	6
ENSG00000235098	ANKRD65	-0.136802	0.76615	0
ENSG00000263961	C1orf186	-0.136809	0.601658	0
ENSG00000025770	NCAPH2	-0.137046	12.9655	18
ENSG00000177721	ANXA2R	-0.137058	0.530251	51
ENSG00000175470	PPP2R2D	-0.13707	5.82191	36
ENSG00000006025	OSBPL7	-0.137092	1.71973	16
ENSG00000198853	RUSC2	-0.137131	8.81431	1
ENSG00000148362	C9orf142	-0.137281	46.1535	41
ENSG00000087250	MT3	-0.13741	0.553677	0
ENSG00000204389	HSPA1A	-0.137441	188.109	47
ENSG00000181585	TMIE	-0.137517	0.667755	0
ENSG00000073008	PVR	-0.137548	35.4132	35
ENSG00000153060	TEKT5	-0.137599	0.442298	0
ENSG00000099849	RASSF7	-0.137681	42.4261	37
ENSG00000136883	KIF12	-0.137694	26.4075	12
ENSG00000109944	C11orf63	-0.137719	0.178252	16
ENSG00000141084	RANBP10	-0.137732	19.8623	36
ENSG00000146005	PSD2	-0.13778	0.138966	#N/A
ENSG00000166839	ANKDD1A	-0.137827	0.859522	16
ENSG00000185262	UBALD2	-0.137829	15.892	4
ENSG00000124613	ZNF391	-0.137829	0.166905	10
ENSG00000121413	ZSCAN18	-0.137871	3.33025	6
ENSG00000169031	COL4A3	-0.137883	0.473098	16
ENSG00000071205	ARHGAP10	-0.137936	5.21468	5
ENSG00000082126	MPP4	-0.137955	0.082771	#N/A
ENSG00000108556	CHRNE	-0.137966	5.51677	41
ENSG00000231887	PRH1	-0.138014	1.26539	0
ENSG00000161996	WDR90	-0.13806	4.5844	8
ENSG00000188916	FAM196A	-0.138104	0.0490669	#N/A
ENSG00000186710	CFAP73	-0.138143	0.0866872	#N/A
ENSG00000127585	FBXL16	-0.138227	0.414604	0
ENSG00000128016	ZFP36	-0.138289	276.329	26
ENSG00000008128	CDK11A	-0.138359	11.2661	40
ENSG00000131127	ZNF141	-0.138373	1.91266	31
ENSG00000104907	TRMT1	-0.138463	18.9356	37
ENSG00000102904	TSNAXIP1	-0.13848	1.58466	6
ENSG00000167103	PIP5KL1	-0.138621	0.155168	16
ENSG00000115194	SLC30A3	-0.138653	0.176264	#N/A
ENSG00000174992	ZG16	-0.13868	6.64299	38
ENSG00000102359	SRPX2	-0.138826	2.20942	1
ENSG00000277288	C10orf142	-0.138843	0.516797	30
ENSG00000180089	TMEM86B	-0.13888	28.5022	38
ENSG00000107282	APBA1	-0.138883	6.54502	13
ENSG00000157168	NRG1	-0.138967	1.7915	0
ENSG00000130821	SLC6A8	-0.138974	2.23909	34
ENSG00000168487	BMP1	-0.139125	17.2312	5
ENSG00000060656	PTPRU	-0.139152	7.65241	1
ENSG00000141744	PNMT	-0.139278	0.266497	0
ENSG00000128805	ARHGAP22	-0.139331	0.310923	34
ENSG00000162878	PKDCC	-0.139339	12.1106	1
ENSG00000162086	ZNF75A	-0.139449	5.36662	6
ENSG00000168453	HR	-0.13949	0.459766	0
ENSG00000205755	CRLF2	-0.139492	0.0371913	#N/A
ENSG00000078018	MAP2	-0.13954	0.837573	20
ENSG00000103326	CAPN15	-0.139568	11.7723	37
ENSG00000164916	FOXK1	-0.139581	2.58077	4
ENSG00000124143	ARHGAP40	-0.139766	0.0487231	#N/A
ENSG00000188828	GLRA4	-0.139813	0.00837139	#N/A
ENSG00000175264	CHST1	-0.139878	1.73792	41
ENSG00000204356	NELFE	-0.139899	16.8609	1
ENSG00000169026	MFSD7	-0.13991	5.06044	1
ENSG00000244219	GS1-259H13.2	-0.139973	0.488985	0
ENSG00000174236	REP15	-0.139995	1.0263	0
ENSG00000171621	SPSB1	-0.140053	29.6382	35
ENSG00000101222	SPEF1	-0.140121	0.096868	#N/A
ENSG00000075399	VPS9D1	-0.140246	19.5178	37
ENSG00000152082	MZT2B	-0.140256	78.6788	18
ENSG00000137968	SLC44A5	-0.140427	0.206982	0
ENSG00000203896	LIME1	-0.140489	142.239	38	Yes
ENSG00000148120	C9orf3	-0.140536	13.1316	0
ENSG00000102886	GDPD3	-0.14068	2.81137	6
ENSG00000177595	PIDD1	-0.140761	10.4116	6
ENSG00000151882	CCL28	-0.140807	0.956133	16
ENSG00000151067	CACNA1C	-0.14081	0.275487	16
ENSG00000182986	ZNF320	-0.140812	0.785342	16
ENSG00000159214	CCDC24	-0.140826	3.15429	6
ENSG00000131142	CCL25	-0.140827	0.178199	0
ENSG00000006611	USH1C	-0.140986	0.419375	42
ENSG00000166619	BLCAP	-0.141004	20.5691	0
ENSG00000184916	JAG2	-0.141063	1.33851	16
ENSG00000152128	TMEM163	-0.141111	0.511266	4
ENSG00000165105	RASEF	-0.141137	0.666649	1
ENSG00000228486	LINC01125	-0.141177	1.10694	5
ENSG00000213213	CCDC183	-0.141213	1.58894	6
ENSG00000116661	FBXO2	-0.14124	18.4208	13
ENSG00000114315	HES1	-0.141265	48.4333	26
ENSG00000073910	FRY	-0.141313	3.84405	34
ENSG00000133134	BEX2	-0.141317	1.35912	1
ENSG00000240720	LRRD1	-0.141324	0.0142814	#N/A
ENSG00000055483	USP36	-0.141357	8.84827	26
ENSG00000151150	ANK3	-0.141439	1.00551	30
ENSG00000175455	CCDC14	-0.141512	5.99222	6
ENSG00000163617	CCDC191	-0.141512	1.43746	6
ENSG00000142611	PRDM16	-0.141609	0.181809	16
ENSG00000105472	CLEC11A	-0.141663	8.1042	10
ENSG00000172183	ISG20	-0.141733	6.52592	35
ENSG00000178809	TRIM73	-0.141772	0.670146	5
ENSG00000205643	CDPF1	-0.141876	4.40666	6
ENSG00000105419	MEIS3	-0.141885	0.776702	16
ENSG00000100401	RANGAP1	-0.142063	39.0777	35
ENSG00000088386	SLC15A1	-0.14223	13.3503	13
ENSG00000152910	CNTNAP4	-0.142242	0.103196	#N/A
ENSG00000164404	GDF9	-0.142256	0.363627	5
ENSG00000154102	C16orf74	-0.142302	0.295473	10
ENSG00000167644	C19orf33	-0.142324	0.938193	42
ENSG00000132819	RBM38	-0.142338	12.4728	26
ENSG00000138399	FASTKD1	-0.142343	6.84309	9
ENSG00000174943	KCTD13	-0.142386	4.03004	37
ENSG00000185133	INPP5J	-0.142429	0.220065	16
ENSG00000102452	NALCN	-0.142439	0.241664	30
ENSG00000167207	NOD2	-0.142455	0.97848	34
ENSG00000159708	LRRC36	-0.142466	0.0871395	#N/A
ENSG00000179598	PLD6	-0.142691	3.81129	5
ENSG00000026652	AGPAT4	-0.142692	0.53377	20
ENSG00000183889	AC138969.4	-0.142841	1.06147	0
ENSG00000256591	RP11-286N22.8	-0.142876	0.12083	0
ENSG00000173530	TNFRSF10D	-0.142891	13.7688	35
ENSG00000212127	TAS2R14	-0.142916	1.27281	0
ENSG00000100842	EFS	-0.142952	1.20667	30
ENSG00000139597	N4BP2L1	-0.143009	23.7399	1
ENSG00000213626	LBH	-0.143064	7.45462	10
ENSG00000087077	TRIP6	-0.143179	33.9402	3
ENSG00000168913	ENHO	-0.143259	9.92201	12
ENSG00000163083	INHBB	-0.143291	7.65601	35
ENSG00000162772	ATF3	-0.143484	49.0642	47
ENSG00000240849	TMEM189	-0.14349	6.25551	21
ENSG00000166165	CKB	-0.143544	9.55545	57
ENSG00000169718	DUS1L	-0.143873	58.8901	54
ENSG00000006652	IFRD1	-0.143912	12.5189	23
ENSG00000111012	CYP27B1	-0.143919	0.863733	12
ENSG00000144339	TMEFF2	-0.143962	0.0156587	#N/A
ENSG00000167695	FAM57A	-0.143981	2.64021	35
ENSG00000037042	TUBG2	-0.143983	14.018	6
ENSG00000243566	UPK3B	-0.144043	0.459876	0
ENSG00000161180	CCDC116	-0.144093	0.193725	0
ENSG00000176678	FOXL1	-0.14412	0.182752	#N/A
ENSG00000176697	BDNF	-0.144148	0.0662165	#N/A
ENSG00000214652	ZNF727	-0.144192	0.0739468	#N/A
ENSG00000234068	PAGE2	-0.144272	0.033048	#N/A
ENSG00000050426	LETMD1	-0.144359	18.6157	6
ENSG00000215915	ATAD3C	-0.144394	3.70887	0
ENSG00000183496	MEX3B	-0.144407	0.655546	16
ENSG00000261221	ZNF865	-0.144491	6.06807	41
ENSG00000139714	MORN3	-0.144514	0.091812	#N/A
ENSG00000151651	ADAM8	-0.144536	6.2041	6
ENSG00000185633	NDUFA4L2	-0.144678	7.63322	34
ENSG00000183628	DGCR6	-0.14477	2.662	0
ENSG00000213714	FAM209B	-0.144775	0.52546	0
ENSG00000171509	RXFP1	-0.144778	0.868068	34
ENSG00000105255	FSD1	-0.144826	0.868414	1
ENSG00000101134	DOK5	-0.144843	0.273456	16
ENSG00000147144	CCDC120	-0.144868	5.34408	4
ENSG00000111452	ADGRD1	-0.144882	2.92973	56
ENSG00000113448	PDE4D	-0.144905	0.65574	34
ENSG00000142235	LMTK3	-0.144921	0.2261	42
ENSG00000231213	PLSCR5	-0.144944	0.00286445	#N/A
ENSG00000167657	DAPK3	-0.144947	15.272	34
ENSG00000177380	PPFIA3	-0.144977	1.67649	8
ENSG00000105146	AURKC	-0.144996	1.26236	0
ENSG00000125503	PPP1R12C	-0.145077	40.0573	37
ENSG00000104415	WISP1	-0.145179	1.59092	34
ENSG00000141622	RNF165	-0.145239	1.79655	5
ENSG00000260001	TGFBR3L	-0.145256	1.71631	38
ENSG00000244486	SCARF2	-0.145315	3.15946	16
ENSG00000118523	CTGF	-0.145362	58.33	55
ENSG00000160318	CLDND2	-0.145559	1.5475	0
ENSG00000225528	RP3-370M22.8	-0.145586	0.149845	46
ENSG00000278224	PRICKLE4	-0.145617	0.809834	5
ENSG00000127249	ATP13A4	-0.145628	0.249831	30
ENSG00000163060	TEKT4	-0.14563	0.0452522	#N/A
ENSG00000188155	KRTAP10-6	-0.14564	0.0407169	#N/A
ENSG00000089123	TASP1	-0.145674	3.13064	4
ENSG00000169228	RAB24	-0.145743	33.2854	53
ENSG00000172830	SSH3	-0.145752	10.3157	6
ENSG00000163029	SMC6	-0.145753	8.9263	5
ENSG00000124212	PTGIS	-0.145804	5.12653	34
ENSG00000055732	MCOLN3	-0.145892	0.141121	16
ENSG00000092850	TEKT2	-0.14591	0.124193	#N/A
ENSG00000143033	MTF2	-0.145917	4.19138	23
ENSG00000143178	TBX19	-0.145942	1.31491	6
ENSG00000205810	KLRC3	-0.146021	0.275222	46
ENSG00000279493	CH507-9B2.2	-0.146022	0.00777496	#N/A
ENSG00000170801	HTRA3	-0.14606	1.91242	10
ENSG00000128159	TUBGCP6	-0.14614	15.6614	6
ENSG00000162426	SLC45A1	-0.146143	0.291468	20
ENSG00000116819	TFAP2E	-0.146155	0.301052	16
ENSG00000170889	RPS9	-0.146328	159.655	50
ENSG00000134107	BHLHE40	-0.146337	142.926	26
ENSG00000132698	RAB25	-0.146425	1.00081	42
ENSG00000214511	HIGD1C	-0.146434	0.233775	0
ENSG00000149201	CCDC81	-0.146531	0.256717	55
ENSG00000121068	TBX2	-0.146545	7.07326	30
ENSG00000120160	EQTN	-0.146634	0.0339087	#N/A
ENSG00000047662	FAM184B	-0.146725	0.0322706	#N/A
ENSG00000185324	CDK10	-0.146748	36.2422	6
ENSG00000158321	AUTS2	-0.146807	10.1054	0
ENSG00000101198	NKAIN4	-0.146814	0.0278115	#N/A
ENSG00000189350	TOGARAM2	-0.146816	0.162645	0
ENSG00000173334	TRIB1	-0.146839	47.5318	47
ENSG00000149043	SYT8	-0.146861	0.572865	42
ENSG00000197586	ENTPD6	-0.146866	19.169	37
ENSG00000126005	MMP24-AS1	-0.146895	8.49151	41
ENSG00000277258	PCGF2	-0.14693	8.03343	8
ENSG00000182378	PLCXD1	-0.146963	6.90774	0
ENSG00000106366	SERPINE1	-0.146975	231.537	26
ENSG00000144579	CTDSP1	-0.146996	64.5154	8
ENSG00000214193	SH3D21	-0.147	0.920142	34
ENSG00000104368	PLAT	-0.147172	3.6616	16
ENSG00000019144	PHLDB1	-0.147232	3.17133	10
ENSG00000080546	SESN1	-0.147238	9.12141	0
ENSG00000198816	ZNF358	-0.147302	37.941	5
ENSG00000196381	ZNF781	-0.147339	0.238136	30
ENSG00000035115	SH3YL1	-0.147402	1.74505	10
ENSG00000153495	TEX29	-0.147426	1.01221	0
ENSG00000139445	FOXN4	-0.147655	0.489448	12
ENSG00000250067	YJEFN3	-0.147659	7.46393	6
ENSG00000117479	SLC19A2	-0.147709	17.1793	26
ENSG00000166166	TRMT61A	-0.147733	8.61254	53
ENSG00000136237	RAPGEF5	-0.147843	5.40523	34
ENSG00000135596	MICAL1	-0.147985	6.54695	33
ENSG00000006659	LGALS14	-0.148189	0.00216646	#N/A
ENSG00000120471	TP53AIP1	-0.148192	0.0776858	#N/A
ENSG00000214842	RAD51AP2	-0.148332	0.176942	12
ENSG00000070423	RNF126	-0.148377	37.5637	4
ENSG00000132470	ITGB4	-0.148491	1.43276	16
ENSG00000125337	KIF25	-0.148514	0.29409	12
ENSG00000111674	ENO2	-0.148612	4.52819	34
ENSG00000180532	ZSCAN4	-0.148647	0.0335453	#N/A
ENSG00000180801	ARSJ	-0.148669	1.19981	23
ENSG00000183186	C2CD4C	-0.148755	0.567926	43
ENSG00000111834	RSPH4A	-0.148857	0.403417	0
ENSG00000262814	MRPL12	-0.148859	118.861	54
ENSG00000128606	LRRC17	-0.148931	1.39791	30
ENSG00000188051	TMEM221	-0.148998	0.342053	0
ENSG00000196267	ZNF836	-0.149049	0.778005	6
ENSG00000176092	AIM1L	-0.149059	0.114935	#N/A
ENSG00000138834	MAPK8IP3	-0.14907	24.0396	6
ENSG00000041988	THAP3	-0.149077	6.44227	6
ENSG00000161265	U2AF1L4	-0.149131	20.3701	6
ENSG00000014914	MTMR11	-0.149139	3.6767	1
ENSG00000164776	PHKG1	-0.149167	0.730529	35
ENSG00000179292	TMEM151A	-0.149257	0.169921	1
ENSG00000183914	DNAH2	-0.14927	0.174635	10
ENSG00000170276	HSPB2	-0.149274	0.828581	16
ENSG00000081665	ZNF506	-0.149322	1.32586	16
ENSG00000165997	ARL5B	-0.149325	14.9944	35
ENSG00000176563	CNTD1	-0.149378	0.898643	40
ENSG00000167562	ZNF701	-0.149456	0.622088	7
ENSG00000069424	KCNAB2	-0.149608	3.53598	0
ENSG00000103126	AXIN1	-0.149615	8.64264	35
ENSG00000213996	TM6SF2	-0.149666	36.6831	38
ENSG00000204103	MAFB	-0.149699	20.6585	5
ENSG00000140398	NEIL1	-0.149792	11.9274	5
ENSG00000176402	GJC3	-0.149945	2.18353	0
ENSG00000178623	GPR35	-0.14996	0.503011	6
ENSG00000164879	CA3	-0.149967	1.53013	0
ENSG00000120329	SLC25A2	-0.150002	0.129997	#N/A
ENSG00000121417	ZNF211	-0.15014	4.1164	6
ENSG00000143786	CNIH3	-0.150145	0.265258	4
ENSG00000164442	CITED2	-0.150194	93.8859	34
ENSG00000160961	ZNF333	-0.150277	1.46074	8
ENSG00000172803	SNX32	-0.150277	0.0722253	#N/A
ENSG00000069493	CLEC2D	-0.15029	1.20455	59
ENSG00000108852	MPP2	-0.150417	0.120109	#N/A
ENSG00000146707	POMZP3	-0.150431	3.17371	0
ENSG00000197696	NMB	-0.150455	2.24376	34
ENSG00000117395	EBNA1BP2	-0.15046	50.5292	5
ENSG00000232859	LYRM9	-0.150484	5.92877	5
ENSG00000103260	METRN	-0.150551	8.33169	5
ENSG00000019102	VSIG2	-0.150598	2.02685	16
ENSG00000148356	LRSAM1	-0.150677	9.15442	8
ENSG00000047936	ROS1	-0.150711	0.0291	#N/A
ENSG00000152669	CCNO	-0.150943	0.424059	4
ENSG00000218891	ZNF579	-0.150956	4.52451	37
ENSG00000106404	CLDN15	-0.150966	10.7809	5
ENSG00000071626	DAZAP1	-0.151042	41.2894	4
ENSG00000115257	PCSK4	-0.151139	4.05062	5
ENSG00000131094	C1QL1	-0.151141	0.543321	42
ENSG00000166949	SMAD3	-0.151169	11.6853	40
ENSG00000101189	MRGBP	-0.151402	10.9361	8
ENSG00000162032	SPSB3	-0.151531	45.5663	5
ENSG00000158717	RNF166	-0.151556	6.84229	63
ENSG00000178498	DTX3	-0.151593	3.81321	30
ENSG00000110245	APOC3	-0.151649	8062.06	38	Yes
ENSG00000169692	AGPAT2	-0.151694	300.951	41
ENSG00000182979	MTA1	-0.151728	19.2269	40
ENSG00000119559	C19orf25	-0.151732	7.73324	37
ENSG00000149527	PLCH2	-0.151768	6.60512	0
ENSG00000158955	WNT9B	-0.151829	0.259871	#N/A
ENSG00000130766	SESN2	-0.151869	18.4917	0
ENSG00000150401	DCUN1D2	-0.151927	4.8726	6
ENSG00000140939	NOL3	-0.151961	21.2813	6
ENSG00000173040	EVC2	-0.152078	0.497431	16
ENSG00000258839	MC1R	-0.152137	1.46061	6
ENSG00000183423	LRIT3	-0.152139	0.271967	0
ENSG00000124171	PARD6B	-0.152163	3.04816	7
ENSG00000113108	APBB3	-0.152168	31.31	6
ENSG00000170486	KRT72	-0.152184	0.199762	#N/A
ENSG00000075240	GRAMD4	-0.152189	94.751	35
ENSG00000163993	S100P	-0.15223	10.1328	1
ENSG00000183066	WBP2NL	-0.152275	0.200471	5
ENSG00000265190	ANXA8	-0.152287	0.28205	42
ENSG00000106633	GCK	-0.152315	6.31866	12
ENSG00000174326	SLC16A11	-0.152575	4.92548	38
ENSG00000108848	LUC7L3	-0.152582	29.5842	6
ENSG00000154548	SRSF12	-0.152614	0.283477	4
ENSG00000198482	ZNF808	-0.152634	1.45677	7
ENSG00000179698	WDR97	-0.152644	1.35781	6
ENSG00000274386	TMEM269	-0.152853	0.0870597	#N/A
ENSG00000185917	SETD4	-0.152864	4.72923	6
ENSG00000144824	PHLDB2	-0.152903	7.84029	23
ENSG00000197608	ZNF841	-0.15295	5.27396	23
ENSG00000047648	ARHGAP6	-0.153004	0.412638	10
ENSG00000196923	PDLIM7	-0.153051	8.48328	34
ENSG00000118160	SLC8A2	-0.153146	0.103493	#N/A
ENSG00000188283	ZNF383	-0.153251	1.11239	5
ENSG00000176907	C8orf4	-0.153301	139.593	47
ENSG00000103510	KAT8	-0.153378	17.6884	29
ENSG00000143793	C1orf35	-0.153539	4.62717	6
ENSG00000162881	OXER1	-0.153557	35.9912	5	Yes
ENSG00000137501	SYTL2	-0.153604	1.62182	55
ENSG00000172927	MYEOV	-0.153638	1.25993	0
ENSG00000149571	KIRREL3	-0.153717	0.0818176	#N/A
ENSG00000203697	CAPN8	-0.153749	0.275352	4
ENSG00000099377	HSD3B7	-0.15382	137.679	34	Yes
ENSG00000255150	EID3	-0.153825	1.0335	0
ENSG00000124334	IL9R	-0.154107	0.030284	#N/A
ENSG00000011243	AKAP8L	-0.154238	36.6198	6
ENSG00000134533	RERG	-0.154245	0.958113	30
ENSG00000268041	CTD-2575K13.6	-0.154274	0.125079	16
ENSG00000173818	ENDOV	-0.15434	3.20897	6
ENSG00000205129	C4orf47	-0.154418	0.396878	53
ENSG00000186352	ANKRD37	-0.154495	7.95349	34
ENSG00000183304	FAM9A	-0.154509	0.303727	#N/A
ENSG00000071859	FAM50A	-0.154517	38.5634	1
ENSG00000198707	CEP290	-0.154609	1.70168	6
ENSG00000175505	CLCF1	-0.154629	2.99447	35
ENSG00000033122	LRRC7	-0.154691	0.140702	30
ENSG00000111906	HDDC2	-0.154777	7.02725	56
ENSG00000159322	ADPGK	-0.154805	21.9685	40
ENSG00000117525	F3	-0.154859	3.48156	16
ENSG00000203780	FANK1	-0.154901	0.11612	#N/A
ENSG00000125967	NECAB3	-0.154961	11.2177	18
ENSG00000167543	TP53I13	-0.155064	34.7117	5
ENSG00000004534	RBM6	-0.155078	43.4806	6
ENSG00000184194	GPR173	-0.155109	0.341023	16
ENSG00000163806	SPDYA	-0.155178	0.242436	6
ENSG00000180828	BHLHE22	-0.155324	0.367954	30
ENSG00000165929	TC2N	-0.15533	1.51967	4
ENSG00000166579	NDEL1	-0.155415	17.419	26
ENSG00000172432	GTPBP2	-0.155451	16.0817	37
ENSG00000174939	ASPHD1	-0.155589	0.525618	42
ENSG00000251287	ALG1L2	-0.155653	0.093597	#N/A
ENSG00000181409	AATK	-0.155677	0.900918	16
ENSG00000198324	FAM109A	-0.155815	11.8341	53
ENSG00000154803	FLCN	-0.155824	19.9329	8
ENSG00000272899	RP11-309L24.4	-0.155876	0.154958	0
ENSG00000160113	NR2F6	-0.155909	64.217	5
ENSG00000125826	RBCK1	-0.155919	63.2439	41
ENSG00000233608	TWIST2	-0.155946	0.392002	16
ENSG00000104413	ESRP1	-0.15602	0.321312	42
ENSG00000141570	CBX8	-0.156038	2.13011	4
ENSG00000135924	DNAJB2	-0.156076	33.4819	37
ENSG00000185101	ANO9	-0.156225	1.48907	16
ENSG00000100739	BDKRB1	-0.156233	0.0870461	#N/A
ENSG00000050820	BCAR1	-0.156292	15.7766	35
ENSG00000264230	ANXA8L1	-0.156325	0.106537	#N/A
ENSG00000214530	STARD10	-0.15657	240.343	5
ENSG00000144119	C1QL2	-0.156595	0.0578266	#N/A
ENSG00000134253	TRIM45	-0.15664	0.923552	5
ENSG00000090020	SLC9A1	-0.156664	2.59935	40
ENSG00000163295	ALPI	-0.157055	0.0698623	#N/A
ENSG00000169884	WNT10B	-0.157092	0.229124	16
ENSG00000133030	MPRIP	-0.157095	13.8027	40
ENSG00000198182	ZNF607	-0.157167	0.509149	16
ENSG00000148204	CRB2	-0.157194	0.0291408	#N/A
ENSG00000050767	COL23A1	-0.15733	0.823259	0
ENSG00000105650	PDE4C	-0.157374	0.663083	16
ENSG00000110011	DNAJC4	-0.157481	42.666	6
ENSG00000143365	RORC	-0.157576	33.5533	4
ENSG00000101746	NOL4	-0.157602	0.483421	21
ENSG00000141026	MED9	-0.157648	6.73977	35
ENSG00000149743	TRPT1	-0.157875	30.6754	6
ENSG00000154654	NCAM2	-0.157924	0.443267	1
ENSG00000138615	CILP	-0.15793	1.04527	57
ENSG00000099875	MKNK2	-0.158022	71.3635	34
ENSG00000187595	ZNF385C	-0.158026	0.24678	5
ENSG00000160972	PPP1R16A	-0.158058	42.5557	6
ENSG00000104863	LIN7B	-0.158093	3.27927	6
ENSG00000115758	ODC1	-0.15818	56.9464	4
ENSG00000187051	RPS19BP1	-0.158229	94.2179	41
ENSG00000206140	TMEM191C	-0.158363	0.186958	0
ENSG00000067445	TRO	-0.15838	9.44385	5
ENSG00000124440	HIF3A	-0.158392	1.70183	57
ENSG00000125846	ZNF133	-0.158397	4.035	6
ENSG00000188785	ZNF548	-0.158416	2.56666	30
ENSG00000140323	DISP2	-0.158527	0.102945	#N/A
ENSG00000178201	VN1R1	-0.158606	0.739065	5
ENSG00000250673	RP11-6L6.2	-0.158612	0.6471	1
ENSG00000167377	ZNF23	-0.158785	5.03082	6
ENSG00000119686	FLVCR2	-0.158805	14.4381	1
ENSG00000160469	BRSK1	-0.158815	0.369546	16
ENSG00000174871	CNIH2	-0.159016	0.408969	0
ENSG00000104915	STX10	-0.159056	32.9262	8
ENSG00000170379	TCAF2	-0.159126	1.90647	35
ENSG00000102901	CENPT	-0.159532	19.4923	6
ENSG00000258806	OR11H7	-0.159561	0.0267961	#N/A
ENSG00000132821	VSTM2L	-0.159635	1.97126	0
ENSG00000165995	CACNB2	-0.159702	2.42137	0
ENSG00000161298	ZNF382	-0.159804	0.156241	0
ENSG00000079308	TNS1	-0.159839	24.3296	34
ENSG00000104936	DMPK	-0.159876	8.57174	29
ENSG00000197599	CCDC154	-0.159928	0.911117	6
ENSG00000204564	C6orf136	-0.15993	13.8717	18
ENSG00000083845	RPS5	-0.15996	206.664	50
ENSG00000167733	HSD11B1L	-0.160021	2.50748	5
ENSG00000163239	TDRD10	-0.160335	3.1294	6
ENSG00000183067	IGSF5	-0.160481	0.0381064	#N/A
ENSG00000169962	TAS1R3	-0.160571	0.894864	0
ENSG00000176597	B3GNT5	-0.160678	0.507216	4
ENSG00000168348	INSM2	-0.160726	0.029863	#N/A
ENSG00000110318	CEP126	-0.160833	0.151501	16
ENSG00000113240	CLK4	-0.160924	9.51144	6
ENSG00000131584	ACAP3	-0.160943	21.146	6
ENSG00000149922	TBX6	-0.160994	0.899373	5
ENSG00000130762	ARHGEF16	-0.161056	5.48841	1
ENSG00000152463	OLAH	-0.161106	0.214508	#N/A
ENSG00000170236	USP50	-0.161114	0.23664	12
ENSG00000114251	WNT5A	-0.161344	1.10757	38
ENSG00000134874	DZIP1	-0.161362	0.819811	30
ENSG00000165688	PMPCA	-0.161416	48.6022	18
ENSG00000182903	ZNF721	-0.161472	5.04408	6
ENSG00000160191	PDE9A	-0.161909	2.5567	4
ENSG00000087074	PPP1R15A	-0.161981	43.8451	47
ENSG00000257949	TEN1	-0.162011	27.5996	6
ENSG00000151006	PRSS53	-0.162085	18.0079	0
ENSG00000179335	CLK3	-0.162191	4.33577	6
ENSG00000179178	TMEM125	-0.1623	0.724053	42
ENSG00000154957	ZNF18	-0.16253	6.28535	5
ENSG00000115648	MLPH	-0.162566	14.0794	8
ENSG00000131480	AOC2	-0.162632	2.6521	37
ENSG00000065802	ASB1	-0.162731	5.18474	26
ENSG00000146049	KAAG1	-0.162767	0.351008	12
ENSG00000184313	MROH7	-0.162777	1.50983	12
ENSG00000155367	PPM1J	-0.162886	0.416369	40
ENSG00000070404	FSTL3	-0.162906	13.3281	34
ENSG00000162642	C1orf52	-0.162925	5.49945	23
ENSG00000186918	ZNF395	-0.162931	27.8583	34
ENSG00000184838	PRR16	-0.163058	0.392195	16
ENSG00000134007	ADAM20	-0.163059	0.100676	#N/A
ENSG00000137218	FRS3	-0.163075	2.97123	5
ENSG00000185055	EFCAB10	-0.163142	0.254354	0
ENSG00000115738	ID2	-0.163273	243.923	26
ENSG00000143382	ADAMTSL4	-0.163301	18.1442	1
ENSG00000234465	PINLYP	-0.163421	0.715968	10
ENSG00000111664	GNB3	-0.163461	0.475423	16
ENSG00000133067	LGR6	-0.163512	1.39653	57
ENSG00000103145	HCFC1R1	-0.163573	27.8812	5
ENSG00000120440	TTLL2	-0.163573	1.05309	5
ENSG00000197530	MIB2	-0.163741	15.8023	6
ENSG00000168350	DEGS2	-0.163745	0.374846	0
ENSG00000115641	FHL2	-0.163874	3.88884	34
ENSG00000117586	TNFSF4	-0.16389	0.636487	5
ENSG00000152454	ZNF256	-0.164094	1.20342	0
ENSG00000241852	C8orf58	-0.164212	3.34071	5
ENSG00000214700	C12orf71	-0.164217	0.128129	#N/A
ENSG00000111450	STX2	-0.164242	9.49419	7
ENSG00000178222	RNF212	-0.164329	0.14489	16
ENSG00000182774	RPS17	-0.164411	238.304	50
ENSG00000103647	CORO2B	-0.16444	0.851505	10
ENSG00000185477	GPRIN3	-0.164477	0.877746	34
ENSG00000119640	ACYP1	-0.164503	2.36099	37
ENSG00000130675	MNX1	-0.164848	0.0159369	#N/A
ENSG00000206190	ATP10A	-0.165012	0.366999	16
ENSG00000160050	CCDC28B	-0.165122	1.1452	6
ENSG00000184402	SS18L1	-0.165144	23.6786	6
ENSG00000003756	RBM5	-0.16517	29.0297	6
ENSG00000184436	THAP7	-0.165197	33.38	37
ENSG00000111087	GLI1	-0.16536	0.530653	16
ENSG00000133962	CATSPERB	-0.165365	0.150471	#N/A
ENSG00000107611	CUBN	-0.165625	0.116235	#N/A
ENSG00000205116	TMEM88B	-0.165735	0.160971	0
ENSG00000185899	TAS2R60	-0.165752	0.0831435	#N/A
ENSG00000090971	NAT14	-0.165775	3.27292	0
ENSG00000188676	IDO2	-0.165817	6.00047	12
ENSG00000134686	PHC2	-0.165892	52.3014	35
ENSG00000164855	TMEM184A	-0.165893	16.3875	40
ENSG00000083307	GRHL2	-0.165907	0.337416	42
ENSG00000182600	C2orf82	-0.166426	4.18305	38
ENSG00000119938	PPP1R3C	-0.166484	112.199	0
ENSG00000167747	C19orf48	-0.166488	14.085	4
ENSG00000267221	CTD-2132N18.2	-0.166575	0.403995	5
ENSG00000217930	PAM16	-0.166576	18.0157	37
ENSG00000177426	TGIF1	-0.166679	8.61256	26
ENSG00000117266	CDK18	-0.166777	6.81016	6
ENSG00000172568	FNDC9	-0.166807	0.0682731	#N/A
ENSG00000104419	NDRG1	-0.167053	53.9894	34
ENSG00000115942	ORC2	-0.167122	5.63978	5
ENSG00000183778	B3GALT5	-0.167145	0.107405	#N/A
ENSG00000104969	SGTA	-0.167178	34.6578	4
ENSG00000099899	TRMT2A	-0.167193	21.793	6
ENSG00000113073	SLC4A9	-0.167245	0.0221533	#N/A
ENSG00000177103	DSCAML1	-0.16728	0.259084	30
ENSG00000182325	FBXL6	-0.167373	18.3284	40
ENSG00000147872	PLIN2	-0.167424	148.273	1
ENSG00000124766	SOX4	-0.167436	2.74321	34
ENSG00000024422	EHD2	-0.167543	11.3635	34
ENSG00000080845	DLGAP4	-0.167691	11.1044	35
ENSG00000099917	MED15	-0.16774	15.7784	37
ENSG00000175894	TSPEAR	-0.167811	0.642138	0
ENSG00000163344	PMVK	-0.167833	59.0609	54
ENSG00000122643	NT5C3A	-0.167837	7.27782	23
ENSG00000256235	SMIM3	-0.16788	5.27014	1
ENSG00000185022	MAFF	-0.167967	18.8196	26
ENSG00000142409	ZNF787	-0.168012	15.826	41
ENSG00000175564	UCP3	-0.168062	0.599044	6
ENSG00000243708	PLA2G4B	-0.168317	18.1087	6
ENSG00000116039	ATP6V1B1	-0.168438	0.134689	#N/A
ENSG00000113231	PDE8B	-0.168451	1.25838	10
ENSG00000053524	MCF2L2	-0.168694	0.0353906	#N/A
ENSG00000188315	C3orf62	-0.168697	2.98533	37
ENSG00000167705	RILP	-0.168709	23.5867	54
ENSG00000169213	RAB3B	-0.168746	0.679852	#N/A
ENSG00000197070	ARRDC1	-0.169189	20.4889	5
ENSG00000181074	OR52N4	-0.169254	0.188646	0
ENSG00000156381	ANKRD9	-0.169339	4.07353	18
ENSG00000135679	MDM2	-0.169357	9.84529	31
ENSG00000162576	MXRA8	-0.169494	8.5768	30
ENSG00000073146	MOV10L1	-0.169659	0.121615	#N/A
ENSG00000165061	ZMAT4	-0.169664	0.0226285	#N/A
ENSG00000197961	ZNF121	-0.169715	5.89823	4
ENSG00000105136	ZNF419	-0.169725	2.35814	6
ENSG00000179133	C10orf67	-0.169868	0.0377616	#N/A
ENSG00000109065	NAT9	-0.169877	18.2232	37
ENSG00000143867	OSR1	-0.169883	0.356518	16
ENSG00000169155	ZBTB43	-0.170155	5.22787	26
ENSG00000176381	PRR18	-0.170238	2.00455	38
ENSG00000166707	ZCCHC18	-0.170478	0.124321	16
ENSG00000164828	SUN1	-0.170568	20.3305	36
ENSG00000148187	MRRF	-0.170657	5.67752	40
ENSG00000185043	CIB1	-0.1707	128.706	35
ENSG00000149932	TMEM219	-0.170824	47.5811	5
ENSG00000196570	PFN3	-0.170944	0.220432	0
ENSG00000058404	CAMK2B	-0.171155	2.76392	38
ENSG00000121716	PILRB	-0.171357	82.373	5
ENSG00000129194	SOX15	-0.171466	0.822421	29
ENSG00000139318	DUSP6	-0.171553	35.0141	35
ENSG00000153157	SYCP2L	-0.171568	0.117161	0
ENSG00000082014	SMARCD3	-0.171574	3.14	20
ENSG00000166922	SCG5	-0.171576	6.47128	38
ENSG00000214087	ARL16	-0.171616	28.9502	5
ENSG00000106089	STX1A	-0.171627	1.58243	37
ENSG00000187775	DNAH17	-0.171785	0.29437	35
ENSG00000152582	SPEF2	-0.171848	0.476814	5
ENSG00000117834	SLC5A9	-0.171905	8.79363	5
ENSG00000172890	NADSYN1	-0.172075	13.024	6
ENSG00000183479	TREX2	-0.172088	0.388777	0
ENSG00000172732	MUS81	-0.172271	12.6517	37
ENSG00000185522	LMNTD2	-0.172642	17.7526	5
ENSG00000174567	GOLT1A	-0.172694	103.645	41	Yes
ENSG00000163898	LIPH	-0.172699	0.202762	42
ENSG00000108255	CRYBA1	-0.172876	0.0768162	#N/A
ENSG00000109736	MFSD10	-0.172915	12.6509	37
ENSG00000240891	PLCXD2	-0.173222	0.907327	0
ENSG00000143994	ABHD1	-0.173456	3.07473	38
ENSG00000169696	ASPSCR1	-0.173551	16.9268	5
ENSG00000205869	KRTAP5-1	-0.173587	0.352095	16
ENSG00000204149	AGAP6	-0.173639	14.4584	6
ENSG00000103024	NME3	-0.173649	37.1693	5
ENSG00000170092	SPDYE5	-0.173657	0.238602	6
ENSG00000184381	PLA2G6	-0.173707	7.93316	5
ENSG00000127452	FBXL12	-0.173864	9.46921	6
ENSG00000049089	COL9A2	-0.173986	0.595136	16
ENSG00000131051	RBM39	-0.174218	63.5504	36
ENSG00000184271	POU6F1	-0.174287	2.60047	6
ENSG00000119714	GPR68	-0.174343	0.651588	46
ENSG00000142609	CFAP74	-0.174385	1.33712	0
ENSG00000180834	MAP6D1	-0.174397	0.90752	0
ENSG00000177938	CAPZA3	-0.1744	0.745554	1
ENSG00000164078	MST1R	-0.174427	0.400411	10
ENSG00000204613	TRIM10	-0.174617	2.10283	0
ENSG00000108773	KAT2A	-0.174666	60.0964	6
ENSG00000130528	HRC	-0.174709	1.22828	30
ENSG00000158815	FGF17	-0.174821	0.405625	0
ENSG00000120458	MSANTD2	-0.175069	4.82799	6
ENSG00000084636	COL16A1	-0.175105	2.22831	16
ENSG00000128482	RNF112	-0.175117	0.752426	16
ENSG00000104897	SF3A2	-0.17525	27.9827	37
ENSG00000145040	UCN2	-0.175422	0.0712644	#N/A
ENSG00000163393	SLC22A15	-0.175493	0.889246	1
ENSG00000203805	PLPP4	-0.175531	0.634142	57
ENSG00000099800	TIMM13	-0.176053	54.2738	54
ENSG00000103245	NARFL	-0.176263	8.28927	37
ENSG00000214946	TBC1D26	-0.176318	0.028669	#N/A
ENSG00000189007	ADAT2	-0.176348	3.76929	6
ENSG00000067057	PFKP	-0.176352	3.0926	34
ENSG00000176928	GCNT4	-0.176476	0.577944	16
ENSG00000156711	MAPK13	-0.176596	2.80676	8
ENSG00000196275	GTF2IRD2	-0.17661	1.51862	5
ENSG00000172748	ZNF596	-0.176623	1.67602	6
ENSG00000175832	ETV4	-0.176743	0.551891	16
ENSG00000171425	ZNF581	-0.176751	7.88096	6
ENSG00000159307	SCUBE1	-0.176765	2.78601	0
ENSG00000174945	AMZ1	-0.176885	0.317476	0
ENSG00000105550	FGF21	-0.17695	38.2815	0	Yes
ENSG00000220201	ZGLP1	-0.177033	4.19561	6
ENSG00000034152	MAP2K3	-0.177152	46.9211	26
ENSG00000101199	ARFGAP1	-0.177262	23.4901	37
ENSG00000244242	IFITM10	-0.177314	16.2837	0
ENSG00000070669	ASNS	-0.177401	5.70608	4
ENSG00000127472	PLA2G5	-0.17745	3.4014	57
ENSG00000213015	ZNF580	-0.177543	7.40109	37
ENSG00000131668	BARX1	-0.17757	0.184609	#N/A
ENSG00000157873	TNFRSF14	-0.177634	50.6434	6
ENSG00000270379	HEATR9	-0.177796	0.0914135	#N/A
ENSG00000159166	LAD1	-0.177804	11.6897	3
ENSG00000144395	CCDC150	-0.177933	1.80425	38
ENSG00000173281	PPP1R3B	-0.177988	59.9003	21
ENSG00000008226	DLEC1	-0.177989	1.02834	5
ENSG00000113369	ARRDC3	-0.178062	33.9727	0
ENSG00000198156	NPIPB6	-0.178078	0.208907	0
ENSG00000115607	IL18RAP	-0.178118	2.34202	49
ENSG00000155428	TRIM74	-0.178138	0.552098	12
ENSG00000204498	NFKBIL1	-0.178151	14.1379	6
ENSG00000213793	ZNF888	-0.178252	0.617217	16
ENSG00000224420	ADM5	-0.178253	1.39754	0
ENSG00000197859	ADAMTSL2	-0.178265	22.4238	30
ENSG00000124103	FAM209A	-0.178662	0.341441	0
ENSG00000170209	ANKK1	-0.178789	0.243484	0
ENSG00000179930	ZNF648	-0.179108	0.288631	38
ENSG00000198754	OXCT2	-0.179144	0.176324	1
ENSG00000146540	C7orf50	-0.179656	19.0872	0
ENSG00000261587	TMEM249	-0.17977	1.24665	0
ENSG00000153822	KCNJ16	-0.180053	0.716745	57
ENSG00000236782	RP11-96L14.7	-0.180128	0.107823	#N/A
ENSG00000142552	RCN3	-0.180132	30.4197	5
ENSG00000137185	ZSCAN9	-0.180267	2.88129	6
ENSG00000119771	KLHL29	-0.180273	2.22748	4
ENSG00000127554	GFER	-0.180359	12.098	18
ENSG00000130518	KIAA1683	-0.180359	0.910254	5
ENSG00000188766	SPRED3	-0.180424	0.200058	#N/A
ENSG00000090097	PCBP4	-0.18046	12.7738	30
ENSG00000006047	YBX2	-0.180527	2.46181	12
ENSG00000134769	DTNA	-0.180537	0.731252	42
ENSG00000142627	EPHA2	-0.180558	13.9672	26
ENSG00000078814	MYH7B	-0.180572	0.732469	5
ENSG00000147166	ITGB1BP2	-0.18063	0.821323	6
ENSG00000100836	PABPN1	-0.180801	90.5219	6
ENSG00000203546	RP11-176H8.1	-0.181149	1.05175	0
ENSG00000196867	ZFP28	-0.181302	0.432982	16
ENSG00000254997	KRTAP5-9	-0.181796	0.544717	5
ENSG00000112761	WISP3	-0.181837	0.240508	12
ENSG00000111344	RASAL1	-0.181971	0.141026	42
ENSG00000101213	PTK6	-0.18224	3.68394	0
ENSG00000187609	EXD3	-0.182385	2.95993	5
ENSG00000185792	NLRP9	-0.182474	0.013915	#N/A
ENSG00000204160	ZDHHC18	-0.182554	10.7728	6
ENSG00000100483	VCPKMT	-0.183347	6.63151	40
ENSG00000116285	ERRFI1	-0.183578	248.763	5
ENSG00000103269	RHBDL1	-0.18389	1.73383	5
ENSG00000005001	PRSS22	-0.184041	1.38665	42
ENSG00000176428	VPS37D	-0.184241	5.96457	38
ENSG00000283683	RP3-454G6.2	-0.184344	0.0151995	#N/A
ENSG00000234776	C11orf94	-0.1844	0.202127	0
ENSG00000197562	RAB40C	-0.184573	11.8368	6
ENSG00000187147	RNF220	-0.184663	5.91231	37
ENSG00000173153	ESRRA	-0.18471	46.2348	18
ENSG00000187492	CDHR4	-0.184817	0.0562146	#N/A
ENSG00000166682	TMPRSS5	-0.184883	0.623573	0
ENSG00000099385	BCL7C	-0.184933	4.79989	37
ENSG00000056558	TRAF1	-0.184946	4.24816	6
ENSG00000142233	NTN5	-0.185013	0.327757	12
ENSG00000187664	HAPLN4	-0.185292	10.6471	12
ENSG00000196470	SIAH1	-0.185506	3.80102	23
ENSG00000175920	DOK7	-0.18554	0.776603	0
ENSG00000160439	RDH13	-0.185698	2.57491	8
ENSG00000214140	PRCD	-0.185698	0.355622	5
ENSG00000160963	COL26A1	-0.185989	3.81325	12
ENSG00000139722	VPS37B	-0.186238	4.90872	35
ENSG00000085465	OVGP1	-0.186576	5.1875	38
ENSG00000105656	ELL	-0.186641	9.767	35
ENSG00000187642	PERM1	-0.186684	0.413615	34
ENSG00000002822	MAD1L1	-0.186702	3.17938	38
ENSG00000160588	MPZL3	-0.186706	5.84513	4
ENSG00000132478	UNK	-0.186716	7.21519	6
ENSG00000125895	TMEM74B	-0.186809	2.54515	10
ENSG00000188011	RTP5	-0.187197	0.121383	#N/A
ENSG00000183971	NPW	-0.187356	9.06446	0
ENSG00000122515	ZMIZ2	-0.187417	19.7725	6
ENSG00000160072	ATAD3B	-0.187518	16.093	53
ENSG00000241233	KRTAP5-8	-0.187544	0.173447	0
ENSG00000198598	MMP17	-0.18762	0.674528	0
ENSG00000140993	TIGD7	-0.187903	0.850115	6
ENSG00000186501	TMEM222	-0.188	22.5823	50
ENSG00000182087	TMEM259	-0.188113	107.233	37
ENSG00000169203	NPIPB12	-0.188205	0.914578	0
ENSG00000149476	TKFC	-0.188272	54.1369	38
ENSG00000253313	C1orf210	-0.188284	2.23277	5
ENSG00000197647	ZNF433	-0.188356	2.20984	6
ENSG00000103148	NPRL3	-0.188393	13.389	6
ENSG00000121351	IAPP	-0.188631	0.611236	12
ENSG00000178821	TMEM52	-0.188797	5.7076	13
ENSG00000168264	IRF2BP2	-0.188803	34.3381	0
ENSG00000213809	KLRK1	-0.188823	4.98207	46
ENSG00000185038	MROH2A	-0.189213	3.37908	12
ENSG00000263874	LINC00672	-0.189238	0.474308	0
ENSG00000179913	B3GNT3	-0.189427	2.10691	1
ENSG00000185955	C7orf61	-0.189628	0.377038	0
ENSG00000068745	IP6K2	-0.189759	17.3174	6
ENSG00000073605	GSDMB	-0.189894	53.9152	1
ENSG00000139370	SLC15A4	-0.189971	14.3529	34
ENSG00000165689	SDCCAG3	-0.190061	27.5398	4
ENSG00000158079	PTPDC1	-0.190081	1.0271	8
ENSG00000205571	SMN2	-0.190517	1.95403	0
ENSG00000153786	ZDHHC7	-0.190528	18.2771	37
ENSG00000187288	CIDEC	-0.190532	6.74381	1
ENSG00000173457	PPP1R14B	-0.19054	39.7195	41
ENSG00000143434	SEMA6C	-0.190709	7.1194	12
ENSG00000158882	TOMM40L	-0.190769	16.3833	8
ENSG00000198517	MAFK	-0.190811	15.7035	26
ENSG00000131368	MRPS25	-0.190844	24.8053	18
ENSG00000184786	TCTE3	-0.191118	2.16743	6
ENSG00000215375	MYL5	-0.191125	6.34002	6
ENSG00000162910	MRPL55	-0.191169	31.2578	18
ENSG00000177688	SUMO4	-0.191254	0.87705	5
ENSG00000196312	MFSD14C	-0.191264	3.03181	5
ENSG00000125731	SH2D3A	-0.191481	1.97456	42
ENSG00000164674	SYTL3	-0.191681	1.62237	35
ENSG00000160360	GPSM1	-0.191699	1.66723	20
ENSG00000102858	MGRN1	-0.191768	21.5671	41
ENSG00000103044	HAS3	-0.191942	0.805461	0
ENSG00000174652	ZNF266	-0.192187	8.00943	6
ENSG00000171291	ZNF439	-0.192563	0.798291	16
ENSG00000007384	RHBDF1	-0.192699	6.47358	10
ENSG00000254852	NPIPA2	-0.193387	0.519145	0
ENSG00000010310	GIPR	-0.193576	0.422983	42
ENSG00000100429	HDAC10	-0.19363	4.7352	5
ENSG00000122490	PQLC1	-0.193759	80.8865	0
ENSG00000167526	RPL13	-0.193902	215.537	50
ENSG00000117640	MTFR1L	-0.194193	32.038	5
ENSG00000162069	BICDL2	-0.194356	0.840998	42
ENSG00000198835	GJC2	-0.194561	0.376651	30
ENSG00000186792	HYAL3	-0.194574	2.86988	0
ENSG00000228300	C19orf24	-0.194811	35.5719	41
ENSG00000108107	RPL28	-0.19487	80.0195	50
ENSG00000133247	KMT5C	-0.195211	3.87818	6
ENSG00000122678	POLM	-0.195378	13.6425	6
ENSG00000126217	MCF2L	-0.195386	1.71844	29
ENSG00000155265	GOLGA7B	-0.195387	0.559477	42
ENSG00000130702	LAMA5	-0.195455	15.175	29
ENSG00000160888	IER2	-0.195689	42.797	47
ENSG00000179058	C9orf50	-0.195712	0.0596669	#N/A
ENSG00000203668	CHML	-0.195769	1.37035	34
ENSG00000104859	CLASRP	-0.195922	35.7128	6
ENSG00000052344	PRSS8	-0.195924	15.2455	1
ENSG00000104881	PPP1R13L	-0.195931	5.83374	34
ENSG00000189334	S100A14	-0.195959	8.60976	0
ENSG00000278570	NR2E3	-0.196043	0.187973	0
ENSG00000223638	RFPL4A	-0.196146	0.934416	12
ENSG00000135502	SLC26A10	-0.196207	0.721758	16
ENSG00000205683	DPF3	-0.196415	1.66056	5
ENSG00000167612	ANKRD33	-0.196563	0.327379	#N/A
ENSG00000196843	ARID5A	-0.196641	19.7705	0
ENSG00000186510	CLCNKA	-0.196708	0.191615	#N/A
ENSG00000186026	ZNF284	-0.19684	0.978146	6
ENSG00000242252	BGLAP	-0.197147	5.33811	6
ENSG00000101255	TRIB3	-0.19735	43.3269	4
ENSG00000182324	KCNJ14	-0.197376	0.622922	0
ENSG00000167772	ANGPTL4	-0.197424	102.932	26
ENSG00000170074	FAM153A	-0.197443	0.307275	0
ENSG00000185619	PCGF3	-0.197458	13.0472	6
ENSG00000116032	GRIN3B	-0.197488	0.242673	0
ENSG00000113389	NPR3	-0.19757	1.76503	0
ENSG00000181404	WASHC1	-0.197598	7.73459	0
ENSG00000079134	THOC1	-0.197881	9.90076	6
ENSG00000163126	ANKRD23	-0.19799	2.19045	6
ENSG00000281991	TMEM265	-0.198065	16.6626	6
ENSG00000108370	RGS9	-0.198125	1.72838	34
ENSG00000173227	SYT12	-0.198224	11.0545	35
ENSG00000100399	CHADL	-0.198336	1.08212	38
ENSG00000106617	PRKAG2	-0.198492	12.8519	0
ENSG00000139636	LMBR1L	-0.198514	10.1388	6
ENSG00000204859	ZBTB48	-0.198573	23.0313	5
ENSG00000142541	RPL13A	-0.198754	959.721	50
ENSG00000100968	NFATC4	-0.198921	1.81158	16
ENSG00000172476	RAB40A	-0.199122	0.13854	16
ENSG00000132680	KIAA0907	-0.199249	14.4022	6
ENSG00000183092	BEGAIN	-0.199258	0.330294	16
ENSG00000164406	LEAP2	-0.199355	111.176	23	Yes
ENSG00000174307	PHLDA3	-0.199381	3.70137	16
ENSG00000175182	FAM131A	-0.19941	1.38283	35
ENSG00000111252	SH2B3	-0.199568	9.45226	4
ENSG00000076984	MAP2K7	-0.199884	17.9922	37
ENSG00000272573	MUSTN1	-0.199901	18.5642	1
ENSG00000067191	CACNB1	-0.200208	0.583425	16
ENSG00000126215	XRCC3	-0.200388	8.313	6
ENSG00000258472	RP11-192H23.4	-0.200505	3.80678	6
ENSG00000204531	POU5F1	-0.200533	3.64665	34
ENSG00000164825	DEFB1	-0.200632	116.939	0
ENSG00000153902	LGI4	-0.201347	3.79509	12
ENSG00000163701	IL17RE	-0.201485	4.28275	38
ENSG00000006327	TNFRSF12A	-0.201818	36.2847	35
ENSG00000073067	CYP2W1	-0.201938	0.118759	#N/A
ENSG00000162650	ATXN7L2	-0.202258	4.03219	6
ENSG00000182685	BRICD5	-0.202299	4.46886	6
ENSG00000228727	SAPCD1	-0.202426	3.70986	12
ENSG00000165716	FAM69B	-0.202481	5.48479	38
ENSG00000184990	SIVA1	-0.202593	42.4007	34
ENSG00000256223	ZNF10	-0.202686	4.26529	0
ENSG00000092607	TBX15	-0.202698	11.6336	3
ENSG00000101246	ARFRP1	-0.202766	14.2031	6
ENSG00000072832	CRMP1	-0.202771	1.34429	16
ENSG00000188536	HBA2	-0.202924	196.417	71
ENSG00000110274	CEP164	-0.202999	6.40674	6
ENSG00000204314	PRRT1	-0.203027	1.23704	5
ENSG00000185024	BRF1	-0.203213	6.31703	40
ENSG00000213923	CSNK1E	-0.20354	13.0094	34
ENSG00000159588	CCDC17	-0.20361	3.26497	5
ENSG00000165238	WNK2	-0.203643	0.635421	30
ENSG00000130158	DOCK6	-0.203676	10.6992	8
ENSG00000068137	PLEKHH3	-0.203787	11.4221	5
ENSG00000131037	EPS8L1	-0.203888	0.860738	42
ENSG00000221843	C2orf16	-0.204022	0.444235	0
ENSG00000063169	GLTSCR1	-0.20403	4.91392	40
ENSG00000102878	HSF4	-0.204091	21.4158	6
ENSG00000109193	SULT1E1	-0.204202	18.5142	38
ENSG00000136942	RPL35	-0.20429	483.873	50
ENSG00000168874	ATOH8	-0.204481	12.368	3
ENSG00000177710	SLC35G5	-0.204651	0.15195	0
ENSG00000145248	SLC10A4	-0.204709	0.113434	#N/A
ENSG00000181649	PHLDA2	-0.204737	4.54101	35
ENSG00000149716	ORAOV1	-0.2048	3.61187	53
ENSG00000101883	RHOXF1	-0.204816	0.577014	12
ENSG00000184465	WDR27	-0.204942	3.67409	6
ENSG00000176809	LRRC37A3	-0.205072	0.899296	5
ENSG00000230453	ANKRD18B	-0.205235	0.0265697	#N/A
ENSG00000135749	PCNX2	-0.205778	0.284903	16
ENSG00000162585	FAAP20	-0.205843	5.89154	6
ENSG00000178226	PRSS36	-0.205845	0.874385	12
ENSG00000134548	SPX	-0.205906	1.6295	21
ENSG00000144485	HES6	-0.2061	3.72103	0
ENSG00000205593	DENND6B	-0.206471	1.35345	30
ENSG00000204514	ZNF814	-0.206563	2.27691	6
ENSG00000240771	ARHGEF25	-0.206585	2.77595	16
ENSG00000186648	CARMIL3	-0.206715	1.21382	12
ENSG00000099866	MADCAM1	-0.20677	0.518273	5
ENSG00000144214	LYG1	-0.206792	3.80595	6
ENSG00000143320	CRABP2	-0.20681	1.1466	0
ENSG00000224051	CPTP	-0.206838	41.6729	54
ENSG00000156097	GPR61	-0.206889	0.100637	#N/A
ENSG00000161544	CYGB	-0.206996	5.87494	12
ENSG00000133055	MYBPH	-0.207115	2.84102	35
ENSG00000061936	SFSWAP	-0.207565	9.39169	40
ENSG00000219438	FAM19A5	-0.207639	1.25864	0
ENSG00000005801	ZNF195	-0.207663	4.64833	36
ENSG00000270672	MTRNR2L6	-0.207714	0.127656	#N/A
ENSG00000171119	NRTN	-0.207784	9.73032	0
ENSG00000186777	ZNF732	-0.208639	0.0923882	#N/A
ENSG00000186577	C6orf1	-0.208891	9.62234	41
ENSG00000076344	RGS11	-0.209093	2.29473	30
ENSG00000198393	ZNF26	-0.209243	1.28729	6
ENSG00000140983	RHOT2	-0.209303	50.4897	6
ENSG00000183718	TRIM52	-0.209338	7.79052	6
ENSG00000166111	SVOP	-0.209404	0.207136	12
ENSG00000204610	TRIM15	-0.209445	10.8726	35
ENSG00000137819	PAQR5	-0.209456	0.544899	10
ENSG00000178038	ALS2CL	-0.209511	18.2083	29
ENSG00000204576	PRR3	-0.210064	6.34243	6
ENSG00000254206	NPIPB11	-0.210464	1.40352	0
ENSG00000146054	TRIM7	-0.210777	0.2129	10
ENSG00000160097	FNDC5	-0.210949	9.81928	70
ENSG00000177606	JUN	-0.211079	145.007	47
ENSG00000112941	PAPD7	-0.21123	14.7329	26
ENSG00000148426	PROSER2	-0.211735	15.2697	3
ENSG00000172216	CEBPB	-0.21223	169.336	35
ENSG00000080823	MOK	-0.212294	1.49115	37
ENSG00000076604	TRAF4	-0.212299	28.7731	35
ENSG00000168101	NUDT16L1	-0.212412	28.2704	54
ENSG00000280433	CH507-9B2.9	-0.212843	1.12896	0
ENSG00000255823	MTRNR2L8	-0.212908	2.18229	2
ENSG00000073670	ADAM11	-0.213024	0.214338	12
ENSG00000167414	GNG8	-0.213076	0.29656	16
ENSG00000131188	PRR7	-0.213296	1.31693	34
ENSG00000130711	PRDM12	-0.213381	0.0928464	#N/A
ENSG00000141985	SH3GL1	-0.213573	26.9136	34
ENSG00000089692	LAG3	-0.213709	3.36139	12
ENSG00000170498	KISS1	-0.213899	2.0072	0
ENSG00000244187	TMEM141	-0.214024	84.1402	54
ENSG00000214290	COLCA2	-0.214114	1.30119	0
ENSG00000205309	NT5M	-0.214154	1.01107	0
ENSG00000119411	BSPRY	-0.214496	0.848254	42
ENSG00000125775	SDCBP2	-0.214792	12.0239	34
ENSG00000160226	C21orf2	-0.214806	10.4983	5
ENSG00000169885	CALML6	-0.214992	1.96262	1
ENSG00000165684	SNAPC4	-0.21515	8.3887	6
ENSG00000179774	ATOH7	-0.215223	2.0407	12
ENSG00000188993	LRRC66	-0.215259	0.376923	1
ENSG00000101940	WDR13	-0.215325	27.051	1
ENSG00000183793	NPIPA5	-0.215493	3.18487	0
ENSG00000214491	SEC14L6	-0.215551	0.293254	42
ENSG00000181016	LSMEM1	-0.215803	4.78989	0
ENSG00000178026	LRRC75B	-0.215804	34.8643	5
ENSG00000105676	ARMC6	-0.215872	29.4037	38
ENSG00000205560	CPT1B	-0.216187	21.45	6
ENSG00000122547	EEPD1	-0.216197	7.78958	35
ENSG00000186732	MPPED1	-0.216241	9.74101	0
ENSG00000182993	C12orf60	-0.216355	1.6978	5
ENSG00000164877	MICALL2	-0.216522	13.2588	10
ENSG00000198169	ZNF251	-0.21707	6.70991	6
ENSG00000145990	GFOD1	-0.217108	3.98669	35
ENSG00000103253	HAGHL	-0.217143	0.85025	29
ENSG00000100142	POLR2F	-0.217284	0.083578	#N/A
ENSG00000159915	ZNF233	-0.217295	0.218839	0
ENSG00000183960	KCNH8	-0.217422	0.157494	16
ENSG00000105327	BBC3	-0.218299	4.2841	35
ENSG00000162526	TSSK3	-0.218318	5.63236	1
ENSG00000125508	SRMS	-0.219158	0.141511	12
ENSG00000171552	BCL2L1	-0.219196	64.2084	35
ENSG00000166833	NAV2	-0.219272	9.99364	1
ENSG00000167992	VWCE	-0.219337	16.8367	0
ENSG00000013441	CLK1	-0.21946	64.5308	6
ENSG00000102981	PARD6A	-0.219707	4.33733	0
ENSG00000182310	SPACA6	-0.219795	1.42428	16
ENSG00000205464	ATP6AP1L	-0.219894	1.01212	5
ENSG00000147459	DOCK5	-0.21997	8.31985	4
ENSG00000188290	HES4	-0.220509	4.69329	34
ENSG00000006704	GTF2IRD1	-0.220827	2.1036	18
ENSG00000160813	PPP1R35	-0.220895	17.0282	37
ENSG00000147862	NFIB	-0.22098	6.66814	5
ENSG00000215529	EFCAB8	-0.221145	0.105337	#N/A
ENSG00000215126	CBWD7	-0.221255	1.06284	4
ENSG00000197857	ZNF44	-0.221273	4.99043	6
ENSG00000139515	PDX1	-0.221816	0.287959	42
ENSG00000130948	HSD17B3	-0.222034	6.89287	1
ENSG00000185652	NTF3	-0.222506	2.36964	12
ENSG00000198040	ZNF84	-0.222544	4.55485	6
ENSG00000196433	ASMT	-0.222584	0.121953	#N/A
ENSG00000040487	PQLC2	-0.22261	13.9053	6
ENSG00000165125	TRPV6	-0.222669	1.51202	42
ENSG00000109063	MYH3	-0.222805	2.6667	6
ENSG00000197054	ZNF763	-0.223347	1.20445	5
ENSG00000154065	ANKRD29	-0.223871	0.584831	16
ENSG00000203872	C6orf163	-0.224328	0.449338	0
ENSG00000171817	ZNF540	-0.22474	1.57689	1
ENSG00000188234	AGAP4	-0.225149	2.28831	6
ENSG00000176222	ZNF404	-0.225308	1.46139	12
ENSG00000232593	KANTR	-0.225377	2.71894	4
ENSG00000068028	RASSF1	-0.226363	11.8236	34
ENSG00000086015	MAST2	-0.226588	10.2183	6
ENSG00000182676	PPP1R27	-0.226872	0.313691	0
ENSG00000167766	ZNF83	-0.22688	4.41068	30
ENSG00000131591	C1orf159	-0.227167	4.3092	6
ENSG00000124762	CDKN1A	-0.227239	87.6635	35
ENSG00000128563	PRKRIP1	-0.227264	12.2282	37
ENSG00000232434	C9orf172	-0.227691	3.84509	29
ENSG00000178795	GDPD4	-0.227719	0.902267	12
ENSG00000204311	DFNB59	-0.228227	3.19874	12
ENSG00000198556	ZNF789	-0.228462	2.85082	5
ENSG00000143630	HCN3	-0.2285	12.0729	38
ENSG00000169733	RFNG	-0.228732	71.5999	5
ENSG00000166343	MSS51	-0.228739	1.68159	6
ENSG00000106077	ABHD11	-0.228911	10.5482	6
ENSG00000240053	LY6G5B	-0.229132	10.6071	6
ENSG00000197375	SLC22A5	-0.229308	8.0518	6
ENSG00000148399	DPH7	-0.230129	8.82698	6
ENSG00000100422	CERK	-0.23019	13.9539	1
ENSG00000152154	TMEM178A	-0.230309	4.74355	12
ENSG00000110721	CHKA	-0.230334	20.5835	6
ENSG00000243477	NAT6	-0.230404	5.61254	38
ENSG00000176945	MUC20	-0.230613	7.30019	0
ENSG00000145506	NKD2	-0.230865	2.80009	35
ENSG00000185100	ADSSL1	-0.231246	25.7052	34
ENSG00000142675	CNKSR1	-0.231264	1.76565	0
ENSG00000205022	PABPN1L	-0.231551	0.186525	12
ENSG00000181085	MAPK15	-0.231991	0.369231	30
ENSG00000198546	ZNF511	-0.232001	20.2626	0
ENSG00000100312	ACR	-0.23214	0.473419	12
ENSG00000184343	SRPK3	-0.232359	0.585634	37
ENSG00000274897	PANO1	-0.232776	1.14587	0
ENSG00000188747	NOXA1	-0.233519	13.0429	5
ENSG00000161551	ZNF577	-0.233888	2.48324	5
ENSG00000205138	SDHAF1	-0.23396	20.4993	50
ENSG00000117360	PRPF3	-0.23417	16.4947	6
ENSG00000196689	TRPV1	-0.234269	15.2417	5
ENSG00000171067	C11orf24	-0.234505	42.2371	41
ENSG00000139890	REM2	-0.234926	0.36134	0
ENSG00000213999	MEF2B	-0.236148	4.93346	6
ENSG00000130734	ATG4D	-0.236369	10.0432	41
ENSG00000204086	RPA4	-0.237156	0.327751	47
ENSG00000065491	TBC1D22B	-0.237216	4.66098	53
ENSG00000184545	DUSP8	-0.23733	3.0764	34
ENSG00000112033	PPARD	-0.237949	19.6665	35
ENSG00000100918	REC8	-0.238025	6.24487	58
ENSG00000205090	TMEM240	-0.238134	0.514325	30
ENSG00000132879	FBXO44	-0.238376	15.5611	5
ENSG00000160781	PAQR6	-0.238633	4.52029	0
ENSG00000120129	DUSP1	-0.239368	492.196	47
ENSG00000133477	FAM83F	-0.239815	0.609578	0
ENSG00000182606	TRAK1	-0.240114	5.37847	6
ENSG00000123689	G0S2	-0.241248	428.466	35
ENSG00000213199	ASIC3	-0.241414	2.66925	6
ENSG00000204305	AGER	-0.241715	6.47729	6
ENSG00000206077	ZDHHC11B	-0.241778	4.91543	0
ENSG00000049759	NEDD4L	-0.244016	3.41167	4
ENSG00000213658	LAT	-0.244306	7.34773	6
ENSG00000221944	TIGD1	-0.244448	2.24953	0
ENSG00000164897	TMUB1	-0.244978	52.0906	54
ENSG00000187682	ERAS	-0.245561	0.34748	1
ENSG00000221946	FXYD7	-0.246659	0.635235	12
ENSG00000213903	LTB4R	-0.24668	8.14466	6
ENSG00000167964	RAB26	-0.246826	22.3165	38
ENSG00000142182	DNMT3L	-0.246973	0.763253	70
ENSG00000133315	MACROD1	-0.247142	23.6537	38
ENSG00000109758	HGFAC	-0.247931	240.919	12	Yes
ENSG00000176973	FAM89B	-0.248425	12.546	0
ENSG00000183397	C19orf71	-0.248542	4.63927	5
ENSG00000153443	UBALD1	-0.249099	21.0681	26
ENSG00000250571	GLI4	-0.249343	8.83197	6
ENSG00000170049	KCNAB3	-0.249401	0.982143	40
ENSG00000125458	NT5C	-0.249719	24.8969	41
ENSG00000177943	MAMDC4	-0.249793	24.3883	38
ENSG00000213927	CCL27	-0.249978	0.373817	5
ENSG00000185864	NPIPB4	-0.250437	1.5452	6
ENSG00000122386	ZNF205	-0.251449	8.59834	6
ENSG00000152433	ZNF547	-0.252414	0.71437	0
ENSG00000163660	CCNL1	-0.252698	58.5879	35
ENSG00000246922	UBAP1L	-0.253116	2.77116	2
ENSG00000173653	RCE1	-0.253208	8.4806	4
ENSG00000100941	PNN	-0.253314	85.2195	5
ENSG00000105373	GLTSCR2	-0.253575	111.94	50
ENSG00000186020	ZNF529	-0.253793	2.35817	36
ENSG00000183048	SLC25A10	-0.253944	97.2995	38
ENSG00000158805	ZNF276	-0.253977	9.38864	6
ENSG00000274512	TBC1D3L	-0.254871	3.8241	0
ENSG00000256045	MTRNR2L10	-0.255404	0.161221	2
ENSG00000162572	SCNN1D	-0.255734	6.67195	5
ENSG00000185187	SIGIRR	-0.256108	49.8723	38
ENSG00000221978	CCNL2	-0.256178	122.874	6
ENSG00000169750	RAC3	-0.256304	8.91505	38
ENSG00000204572	KRTAP5-10	-0.256804	0.297135	32
ENSG00000181666	HKR1	-0.25683	4.89792	6
ENSG00000244165	P2RY11	-0.256891	6.37691	53
ENSG00000162148	PPP1R32	-0.256917	2.30257	12
ENSG00000046651	OFD1	-0.25748	8.23932	6
ENSG00000174529	TMEM81	-0.257783	4.05738	6
ENSG00000215252	GOLGA8B	-0.257973	19.2865	6
ENSG00000146067	FAM193B	-0.258381	33.3397	6
ENSG00000176155	CCDC57	-0.258616	4.38731	0
ENSG00000102125	TAZ	-0.259137	18.7022	6
ENSG00000171163	ZNF692	-0.26008	18.846	6
ENSG00000269028	MTRNR2L12	-0.260605	4.3118	2
ENSG00000205307	SAP25	-0.260633	9.96257	6
ENSG00000129749	CHRNA10	-0.261027	0.993515	3
ENSG00000085741	WNT11	-0.261554	4.04242	0
ENSG00000189190	ZNF600	-0.261654	2.68775	6
ENSG00000179862	CITED4	-0.262069	25.7625	41
ENSG00000176293	ZNF135	-0.262339	0.674977	16
ENSG00000177025	C19orf18	-0.262962	1.43097	1
ENSG00000267796	LIN37	-0.263782	5.73057	37
ENSG00000127578	WFIKKN1	-0.26436	1.22864	1
ENSG00000240038	AMY2B	-0.26437	7.26811	12
ENSG00000104957	CCDC130	-0.265371	18.4067	6
ENSG00000105717	PBX4	-0.266569	0.391109	59
ENSG00000012171	SEMA3B	-0.267037	4.04465	16
ENSG00000104728	ARHGEF10	-0.268767	1.84772	16
ENSG00000284526	RP11-666A8.13	-0.268776	0.292059	0
ENSG00000241404	EGFL8	-0.268856	12.4076	1
ENSG00000151376	ME3	-0.269043	3.85663	6
ENSG00000267680	ZNF224	-0.270274	5.44585	6
ENSG00000174788	PCP2	-0.270809	2.364	12
ENSG00000007392	LUC7L	-0.271379	21.3625	6
ENSG00000196421	LINC00176	-0.272541	0.229798	0
ENSG00000089486	CDIP1	-0.272739	16.5673	41
ENSG00000233927	RPS28	-0.272919	318.066	50
ENSG00000211454	AKR7L	-0.273149	28.3507	5
ENSG00000154760	SLFN13	-0.273297	0.91476	16
ENSG00000184163	C1QTNF12	-0.275262	1.34941	32
ENSG00000130522	JUND	-0.276106	143.005	47
ENSG00000099804	CDC34	-0.276569	64.1863	41
ENSG00000198064	NPIPB13	-0.276632	0.846667	6
ENSG00000188038	NRN1L	-0.276924	1.41173	1
ENSG00000174775	HRAS	-0.27745	12.1105	41
ENSG00000213139	CRYGS	-0.27748	5.82778	6
ENSG00000250506	CDK3	-0.277919	21.3892	1
ENSG00000240230	COX19	-0.278262	4.41819	6
ENSG00000101194	SLC17A9	-0.278561	100.571	6
ENSG00000107404	DVL1	-0.279987	37.4221	37
ENSG00000054179	ENTPD2	-0.281796	0.893122	12
ENSG00000141736	ERBB2	-0.28269	15.6915	38
ENSG00000130173	ANGPTL8	-0.283406	226.345	0	Yes
ENSG00000258890	CEP95	-0.284431	10.0707	6
ENSG00000148384	INPP5E	-0.286547	5.38192	6
ENSG00000204520	MICA	-0.286687	13.1875	6
ENSG00000198786	MT-ND5	-0.287878	6539.58	3
ENSG00000147437	GNRH1	-0.289961	1.83765	6
ENSG00000173261	PLAC8L1	-0.290094	0.863847	0
ENSG00000168096	ANKS3	-0.291282	6.04953	6
ENSG00000054148	PHPT1	-0.295282	62.0032	6
ENSG00000104886	PLEKHJ1	-0.296367	32.1325	54
ENSG00000124074	ENKD1	-0.299924	11.9005	6
ENSG00000257704	INAFM1	-0.300526	11.9793	35
ENSG00000188735	TMEM120B	-0.300871	4.08069	6
ENSG00000158792	SPATA2L	-0.301112	8.54979	35
ENSG00000099624	ATP5D	-0.301251	169.43	18
ENSG00000101460	MAP1LC3A	-0.301367	26.0036	32
ENSG00000163794	UCN	-0.304624	4.5433	11
ENSG00000262484	CCER2	-0.305674	1.69931	1
ENSG00000196739	COL27A1	-0.307376	20.5996	6
ENSG00000104899	AMH	-0.307529	0.42559	0
ENSG00000100068	LRP5L	-0.307741	8.87556	0
ENSG00000063177	RPL18	-0.309905	260.131	50
ENSG00000187186	RP11-195F19.5	-0.315146	1.03846	0
ENSG00000105372	RPS19	-0.315196	170.219	50
ENSG00000243509	TNFRSF6B	-0.317908	7.8607	6
ENSG00000020577	SAMD4A	-0.322407	8.54769	0
ENSG00000165802	NSMF	-0.32601	25.4665	50
ENSG00000186166	CCDC84	-0.326651	15.3154	6
ENSG00000243716	NPIPB5	-0.326694	7.31819	6
ENSG00000188996	HUS1B	-0.328685	0.385383	2
ENSG00000213937	CLDN9	-0.32964	3.51002	1
ENSG00000139574	NPFF	-0.332446	4.91414	1
ENSG00000225828	FAM229A	-0.339957	9.36166	1
ENSG00000260428	SCX	-0.352594	1.36113	6
ENSG00000225663	MCRIP1	-0.354398	16.6247	50
ENSG00000212123	PRR22	-0.356602	6.76875	0
ENSG00000069696	DRD4	-0.359772	1.07871	32
ENSG00000198804	MT-CO1	-0.404191	45590.6	1
ENSG00000186567	CEACAM19	-0.408861	8.39735	0
ENSG00000198840	MT-ND3	-0.424615	20453.9	2
ENSG00000198763	MT-ND2	-0.466359	22963.1	2
ENSG00000198888	MT-ND1	-0.468023	22011.9	2
ENSG00000228253	MT-ATP8	-0.490269	29629.8	2
ENSG00000198727	MT-CYB	-0.495481	32536.2	2
ENSG00000198899	MT-ATP6	-0.507155	51999	2
ENSG00000198712	MT-CO2	-0.530679	49399.9	2
ENSG00000198938	MT-CO3	-0.532413	45972.6	2
ENSG00000212907	MT-ND4L	-0.538615	26847.1	1
ENSG00000198886	MT-ND4	-0.55304	58052	2

### Sheet: Tab_5 STRING
Tab_5: STRING Protein-protein interaction analysis
Table A
#node1	node2	node1_string_id	node2_string_id	homology	coexpression	experimentally_determined_interaction	database_annotated	automated_textmining	combined_score
C3	DGKE	9606.ENSP00000245907	9606.ENSP00000284061	0	0	0	0	0.509	0.509
C3	CRP	9606.ENSP00000245907	9606.ENSP00000255030	0	0.08	0.486	0	0.897	0.947
C3	CFHR3	9606.ENSP00000245907	9606.ENSP00000356395	0	0	0.27	0.6	0.936	0.979
C3	CFHR5	9606.ENSP00000245907	9606.ENSP00000256785	0	0	0.27	0.6	0.983	0.994
C3	CFHR4	9606.ENSP00000245907	9606.ENSP00000356386	0	0	0.834	0.6	0.97	0.997
C3	CFHR1	9606.ENSP00000245907	9606.ENSP00000314299	0	0	0.973	0.6	0.955	0.999
C3	CFI	9606.ENSP00000245907	9606.ENSP00000378130	0	0.139	0.974	0.8	0.971	0.999
C3	CD46	9606.ENSP00000245907	9606.ENSP00000313875	0	0	0.974	0.6	0.989	0.999
C3	CFP	9606.ENSP00000245907	9606.ENSP00000247153	0	0.064	0.932	0.8	0.989	0.999
C3	CFB	9606.ENSP00000245907	9606.ENSP00000416561	0	0.311	0.977	0.8	0.989	0.999
CD46	C3	9606.ENSP00000313875	9606.ENSP00000245907	0	0	0.974	0.6	0.989	0.999
CD46	CFP	9606.ENSP00000313875	9606.ENSP00000247153	0	0	0	0	0.714	0.714
CD46	CFHR5	9606.ENSP00000313875	9606.ENSP00000256785	0	0	0	0	0.681	0.681
CD46	DGKE	9606.ENSP00000313875	9606.ENSP00000284061	0	0.14	0	0	0.71	0.739
CD46	CFHR4	9606.ENSP00000313875	9606.ENSP00000356386	0	0	0	0	0.56	0.56
CD46	CFHR3	9606.ENSP00000313875	9606.ENSP00000356395	0	0	0	0	0.681	0.681
CD46	CFB	9606.ENSP00000313875	9606.ENSP00000416561	0.569	0	0	0.65	0.734	0.759
CD46	CFI	9606.ENSP00000313875	9606.ENSP00000378130	0	0	0.488	0.6	0.765	0.947
CFB	C3	9606.ENSP00000416561	9606.ENSP00000245907	0	0.311	0.977	0.8	0.989	0.999
CFB	CFP	9606.ENSP00000416561	9606.ENSP00000247153	0	0.062	0.887	0	0.768	0.973
CFB	CRP	9606.ENSP00000416561	9606.ENSP00000255030	0	0.076	0	0	0.389	0.412
CFB	CFHR5	9606.ENSP00000416561	9606.ENSP00000256785	0	0	0	0	0.689	0.689
CFB	DGKE	9606.ENSP00000416561	9606.ENSP00000284061	0	0	0	0	0.689	0.689
CFB	CD46	9606.ENSP00000416561	9606.ENSP00000313875	0.569	0	0	0.65	0.734	0.759
CFB	CFHR1	9606.ENSP00000416561	9606.ENSP00000314299	0	0	0.297	0	0.756	0.821
CFB	CFHR4	9606.ENSP00000416561	9606.ENSP00000356386	0	0	0.486	0	0.61	0.79
CFB	CFHR3	9606.ENSP00000416561	9606.ENSP00000356395	0	0	0	0.6	0.732	0.888
CFB	CFI	9606.ENSP00000416561	9606.ENSP00000378130	0	0.133	0	0.65	0.833	0.944
CFHR1	C3	9606.ENSP00000314299	9606.ENSP00000245907	0	0	0.973	0.6	0.955	0.999
CFHR1	CFP	9606.ENSP00000314299	9606.ENSP00000247153	0	0	0.297	0	0.617	0.719
CFHR1	CRP	9606.ENSP00000314299	9606.ENSP00000255030	0	0.069	0.297	0	0.632	0.738
CFHR1	CFHR5	9606.ENSP00000314299	9606.ENSP00000256785	0.942	0.096	0.385	0.6	0.93	0.771
CFHR1	DGKE	9606.ENSP00000314299	9606.ENSP00000284061	0	0	0	0	0.71	0.71
CFHR1	CFHR4	9606.ENSP00000314299	9606.ENSP00000356386	0.893	0.071	0	0.6	0.87	0.648
CFHR1	CFI	9606.ENSP00000314299	9606.ENSP00000378130	0	0	0	0	0.708	0.708
CFHR1	CFB	9606.ENSP00000314299	9606.ENSP00000416561	0	0	0.297	0	0.756	0.821
CFHR1	CFHR3	9606.ENSP00000314299	9606.ENSP00000356395	0.919	0.905	0	0.6	0.915	0.963
CFHR3	C3	9606.ENSP00000356395	9606.ENSP00000245907	0	0	0.27	0.6	0.936	0.979
CFHR3	CFP	9606.ENSP00000356395	9606.ENSP00000247153	0	0	0	0	0.563	0.563
CFHR3	CRP	9606.ENSP00000356395	9606.ENSP00000255030	0	0.076	0.421	0	0.294	0.589
CFHR3	CFHR5	9606.ENSP00000356395	9606.ENSP00000256785	0.866	0.128	0	0.6	0.87	0.678
CFHR3	DGKE	9606.ENSP00000356395	9606.ENSP00000284061	0	0	0	0	0.688	0.688
CFHR3	CD46	9606.ENSP00000356395	9606.ENSP00000313875	0	0	0	0	0.681	0.681
CFHR3	CFHR1	9606.ENSP00000356395	9606.ENSP00000314299	0.919	0.905	0	0.6	0.915	0.963
CFHR3	CFHR4	9606.ENSP00000356395	9606.ENSP00000356386	0.967	0.152	0	0.6	0.87	0.656
CFHR3	CFI	9606.ENSP00000356395	9606.ENSP00000378130	0	0	0	0.6	0.681	0.866
CFHR3	CFB	9606.ENSP00000356395	9606.ENSP00000416561	0	0	0	0.6	0.732	0.888
CFHR4	C3	9606.ENSP00000356386	9606.ENSP00000245907	0	0	0.834	0.6	0.97	0.997
CFHR4	CFP	9606.ENSP00000356386	9606.ENSP00000247153	0	0	0.486	0	0.518	0.741
CFHR4	CRP	9606.ENSP00000356386	9606.ENSP00000255030	0	0.125	0.746	0	0.938	0.985
CFHR4	CFHR5	9606.ENSP00000356386	9606.ENSP00000256785	0.857	0.333	0	0.6	0.87	0.756
CFHR4	DGKE	9606.ENSP00000356386	9606.ENSP00000284061	0	0	0	0	0.603	0.603
CFHR4	CD46	9606.ENSP00000356386	9606.ENSP00000313875	0	0	0	0	0.56	0.56
CFHR4	CFHR1	9606.ENSP00000356386	9606.ENSP00000314299	0.893	0.071	0	0.6	0.87	0.648
CFHR4	CFI	9606.ENSP00000356386	9606.ENSP00000378130	0	0	0	0	0.46	0.459
CFHR4	CFHR3	9606.ENSP00000356386	9606.ENSP00000356395	0.967	0.152	0	0.6	0.87	0.656
CFHR4	CFB	9606.ENSP00000356386	9606.ENSP00000416561	0	0	0.486	0	0.61	0.79
CFHR5	C3	9606.ENSP00000256785	9606.ENSP00000245907	0	0	0.27	0.6	0.983	0.994
CFHR5	CFP	9606.ENSP00000256785	9606.ENSP00000247153	0	0	0	0	0.788	0.788
CFHR5	CRP	9606.ENSP00000256785	9606.ENSP00000255030	0	0.207	0.297	0	0.824	0.893
CFHR5	CFI	9606.ENSP00000256785	9606.ENSP00000378130	0	0	0	0	0.664	0.664
CFHR5	CFHR3	9606.ENSP00000256785	9606.ENSP00000356395	0.866	0.128	0	0.6	0.87	0.678
CFHR5	CD46	9606.ENSP00000256785	9606.ENSP00000313875	0	0	0	0	0.681	0.681
CFHR5	CFB	9606.ENSP00000256785	9606.ENSP00000416561	0	0	0	0	0.689	0.689
CFHR5	DGKE	9606.ENSP00000256785	9606.ENSP00000284061	0	0	0	0	0.69	0.69
CFHR5	CFHR4	9606.ENSP00000256785	9606.ENSP00000356386	0.857	0.333	0	0.6	0.87	0.756
CFHR5	CFHR1	9606.ENSP00000256785	9606.ENSP00000314299	0.942	0.096	0.385	0.6	0.93	0.771
CFI	C3	9606.ENSP00000378130	9606.ENSP00000245907	0	0.139	0.974	0.8	0.971	0.999
CFI	CFP	9606.ENSP00000378130	9606.ENSP00000247153	0	0	0	0	0.704	0.704
CFI	CRP	9606.ENSP00000378130	9606.ENSP00000255030	0	0.094	0.27	0	0.243	0.455
CFI	CFHR5	9606.ENSP00000378130	9606.ENSP00000256785	0	0	0	0	0.664	0.664
CFI	DGKE	9606.ENSP00000378130	9606.ENSP00000284061	0	0	0	0	0.661	0.661
CFI	CD46	9606.ENSP00000378130	9606.ENSP00000313875	0	0	0.488	0.6	0.765	0.947
CFI	CFHR1	9606.ENSP00000378130	9606.ENSP00000314299	0	0	0	0	0.708	0.708
CFI	CFHR4	9606.ENSP00000378130	9606.ENSP00000356386	0	0	0	0	0.46	0.459
CFI	CFHR3	9606.ENSP00000378130	9606.ENSP00000356395	0	0	0	0.6	0.681	0.866
CFI	CFB	9606.ENSP00000378130	9606.ENSP00000416561	0	0.133	0	0.65	0.833	0.944
CFP	C3	9606.ENSP00000247153	9606.ENSP00000245907	0	0.064	0.932	0.8	0.989	0.999
CFP	DGKE	9606.ENSP00000247153	9606.ENSP00000284061	0	0.063	0	0	0.387	0.401
CFP	CFHR3	9606.ENSP00000247153	9606.ENSP00000356395	0	0	0	0	0.563	0.563
CFP	CRP	9606.ENSP00000247153	9606.ENSP00000255030	0	0	0.297	0	0.578	0.69
CFP	CFI	9606.ENSP00000247153	9606.ENSP00000378130	0	0	0	0	0.704	0.704
CFP	CD46	9606.ENSP00000247153	9606.ENSP00000313875	0	0	0	0	0.714	0.714
CFP	CFHR1	9606.ENSP00000247153	9606.ENSP00000314299	0	0	0.297	0	0.617	0.719
CFP	CFHR4	9606.ENSP00000247153	9606.ENSP00000356386	0	0	0.486	0	0.518	0.741
CFP	CFHR5	9606.ENSP00000247153	9606.ENSP00000256785	0	0	0	0	0.788	0.788
CFP	CFB	9606.ENSP00000247153	9606.ENSP00000416561	0	0.062	0.887	0	0.768	0.973
CRP	C3	9606.ENSP00000255030	9606.ENSP00000245907	0	0.08	0.486	0	0.897	0.947
CRP	CFP	9606.ENSP00000255030	9606.ENSP00000247153	0	0	0.297	0	0.578	0.69
CRP	CFB	9606.ENSP00000255030	9606.ENSP00000416561	0	0.076	0	0	0.389	0.412
CRP	CFI	9606.ENSP00000255030	9606.ENSP00000378130	0	0.094	0.27	0	0.243	0.455
CRP	CFHR3	9606.ENSP00000255030	9606.ENSP00000356395	0	0.076	0.421	0	0.294	0.589
CRP	CFHR1	9606.ENSP00000255030	9606.ENSP00000314299	0	0.069	0.297	0	0.632	0.738
CRP	CFHR5	9606.ENSP00000255030	9606.ENSP00000256785	0	0.207	0.297	0	0.824	0.893
CRP	CFHR4	9606.ENSP00000255030	9606.ENSP00000356386	0	0.125	0.746	0	0.938	0.985
DGKE	C3	9606.ENSP00000284061	9606.ENSP00000245907	0	0	0	0	0.509	0.509
DGKE	CFP	9606.ENSP00000284061	9606.ENSP00000247153	0	0.063	0	0	0.387	0.401
DGKE	CFHR5	9606.ENSP00000284061	9606.ENSP00000256785	0	0	0	0	0.69	0.69
DGKE	CFHR4	9606.ENSP00000284061	9606.ENSP00000356386	0	0	0	0	0.603	0.603
DGKE	CFI	9606.ENSP00000284061	9606.ENSP00000378130	0	0	0	0	0.661	0.661
DGKE	CFHR3	9606.ENSP00000284061	9606.ENSP00000356395	0	0	0	0	0.688	0.688
DGKE	CFB	9606.ENSP00000284061	9606.ENSP00000416561	0	0	0	0	0.689	0.689
DGKE	CFHR1	9606.ENSP00000284061	9606.ENSP00000314299	0	0	0	0	0.71	0.71
DGKE	CD46	9606.ENSP00000284061	9606.ENSP00000313875	0	0.14	0	0	0.71	0.739
#node1	Protein 1
node2	Protein 2
node1_string_id	Protein 1 STRING ID
node2_string_id	Protein 2 STRING ID
homology	Sequence homology between nodes
coexpression	Coexpression scores based on RNA expression patterns, and on protein co-regulation provided by ProteomeHD
experimentally_determined_interaction	Co-purification, co-crystallization, Yeast2Hybrid, genetic interactions etc., as imported from primary sources
database_annotated	Known metabolic pathways, protein complexes, signla transduction pathways, etc. from curated databases
automated_textmining	Automated, unsupervised texmining - searching for proteins mentioned together
combined_score
Table B
#clustering method	cluster number	cluster color	gene count	protein name	protein identifier	protein description
kmeans	1	Red	7	C1R	9606.ENSP00000438615	Complement C1r subcomponent; C1r B chain is a serine protease that combines with C1q and C1s to form C1, the first component of the classical pathway of the complement system; Belongs to the peptidase S1 family
kmeans	1	Red	7	C1S	9606.ENSP00000385035	Complement C1s subcomponent; C1s B chain is a serine protease that combines with C1q and C1r to form C1, the first component of the classical pathway of the complement system. C1r activates C1s so that it can, in turn, activate C2 and C4
kmeans	1	Red	7	C2	9606.ENSP00000299367	Complement C2; Component C2 which is part of the classical pathway of the complement system is cleaved by activated factor C1 into two fragments: C2b and C2a. C2a, a serine protease, then combines with complement factor C4b to generate the C3 or C5 convertase; Belongs to the peptidase S1 family
kmeans	1	Red	7	C3	9606.ENSP00000245907	Complement C3; C3 plays a central role in the activation of the complement system. Its processing by C3 convertase is the central reaction in both classical and alternative complement pathways. After activation C3b can bind covalently, via its reactive thioester, to cell surface carbohydrates or immune aggregates; C3 and PZP like, alpha-2-macroglobulin domain containing
kmeans	1	Red	7	CFB	9606.ENSP00000416561	Complement factor B; Factor B which is part of the alternate pathway of the complement system is cleaved by factor D into 2 fragments: Ba and Bb. Bb, a serine protease, then combines with complement factor 3b to generate the C3 or C5 convertase. It has also been implicated in proliferation and differentiation of preactivated B- lymphocytes, rapid spreading of peripheral blood monocytes, stimulation of lymphocyte blastogenesis and lysis of erythrocytes. Ba inhibits the proliferation of preactivated B-lymphocytes; Belongs to the peptidase S1 family
kmeans	1	Red	7	CFH	9606.ENSP00000356399	Complement factor H; Factor H functions as a cofactor in the inactivation of C3b by factor I and also increases the rate of dissociation of the C3bBb complex (C3 convertase) and the (C3b)NBB complex (C5 convertase) in the alternative complement pathway
kmeans	1	Red	7	CFHR5	9606.ENSP00000256785	Complement factor H-related protein 5; Involved in complement regulation. The dimerized forms have avidity for tissue-bound complement fragments and efficiently compete with the physiological complement inhibitor CFH
kmeans	2	Yellow	2	APOF	9606.ENSP00000381250	Apolipoprotein F; Minor apolipoprotein that associates with LDL. Inhibits cholesteryl ester transfer protein (CETP) activity and appears to be an important regulator of cholesterol transport. Also associates to a lesser degree with VLDL, Apo-AI and Apo-AII
kmeans	2	Yellow	2	CD302	9606.ENSP00000259053	CD302 molecule; CD302 antigen; Potential multifunctional C-type lectin receptor that may play roles in endocytosis and phagocytosis as well as in cell adhesion and migration
kmeans	3	Green	3	C4BPA	9606.ENSP00000356037	C4b-binding protein alpha chain; Controls the classical pathway of complement activation. It binds as a cofactor to C3b/C4b inactivator (C3bINA), which then hydrolyzes the complement fragment C4b. It also accelerates the degradation of the C4bC2a complex (C3 convertase) by dissociating the complement fragment C2a. Alpha chain binds C4b. It interacts also with anticoagulant protein S and with serum amyloid P component; Sushi domain containing
kmeans	3	Green	3	CFI	9606.ENSP00000378130	Complement factor I; Responsible for cleaving the alpha-chains of C4b and C3b in the presence of the cofactors C4-binding protein and factor H respectively; Belongs to the peptidase S1 family
kmeans	3	Green	3	GGH	9606.ENSP00000260118	Gamma-glutamyl hydrolase; Hydrolyzes the polyglutamate sidechains of pteroylpolyglutamates. Progressively removes gamma-glutamyl residues from pteroylpoly-gamma-glutamate to yield pteroyl-alpha- glutamate (folic acid) and free glutamate. May play an important role in the bioavailability of dietary pteroylpolyglutamates and in the metabolism of pteroylpolyglutamates and antifolates; Belongs to the peptidase C26 family
kmeans	4	Cyan	5	C5	9606.ENSP00000223642	Complement C5; Activation of C5 by a C5 convertase initiates the spontaneous assembly of the late complement components, C5-C9, into the membrane attack complex. C5b has a transient binding site for C6. The C5b-C6 complex is the foundation upon which the lytic complex is assembled; C3 and PZP like, alpha-2-macroglobulin domain containing
kmeans	4	Cyan	5	C8A	9606.ENSP00000354458	Complement component C8 alpha chain; Constituent of the membrane attack complex (MAC) that plays a key role in the innate and adaptive immune response by forming pores in the plasma membrane of target cells. C8A inserts into the target membrane, but does not form pores by itself; Belongs to the complement C6/C7/C8/C9 family
kmeans	4	Cyan	5	C8B	9606.ENSP00000360281	Complement component C8 beta chain; Constituent of the membrane attack complex (MAC) that plays a key role in the innate and adaptive immune response by forming pores in the plasma membrane of target cells; Belongs to the complement C6/C7/C8/C9 family
kmeans	4	Cyan	5	C9	9606.ENSP00000263408	Complement component C9; Constituent of the membrane attack complex (MAC) that plays a key role in the innate and adaptive immune response by forming pores in the plasma membrane of target cells. C9 is the pore- forming subunit of the MAC; Belongs to the complement C6/C7/C8/C9 family
kmeans	4	Cyan	5	TFR2	9606.ENSP00000420525	Transferrin receptor protein 2; Mediates cellular uptake of transferrin-bound iron in a non-iron dependent manner. May be involved in iron metabolism, hepatocyte function and erythrocyte differentiation; Belongs to the peptidase M28 family. M28B subfamily
kmeans	5	Blue	1	SERPINA7	9606.ENSP00000329374	Thyroxine-binding globulin; Major thyroid hormone transport protein in serum; Belongs to the serpin family

### Sheet: Tab_6  VTE Sex split analysis
Tab_6: Relative risk of VTE associated with CFHR5 by thrombosis type and sex.
Table A: Relative risk of VTE associated with CFHR5 by thrombosis type
		VEBIOS ER	DFW-VTE	FARIVE	VEBIOS Coag.	RETROVE
DVT only	OR (95%CI)	1.81 (1.05-3.41)	1.61 (1.10-2.40)	1.25 (1.06-1.47)	1.54 (1.13-2.12)	1.31 (1.09-1.60)
	P-value	4.15E-02	1.50E-02	8.94E-03	6.78E-03	4.89E-03
	Cases	20	39	166	66	173
	Controls	48	146	576	135	360
	CFHR5 range (ng/mL)	1216-6073	232-1048	450-4504	1378-4570	364-2301
PE and PE+DVT	OR (95%CI)	2.83 (1.59-5.61)	2.38 (1.42-4.20)	1.23 (1.08-1.40)	1.50 (1.11-2.04)	1.25 (1.01-1.56)
	P-value	1.07E-03	1.42E-03	1.91E-03	9.26E-03	3.59E-02
	Cases	28	15	416	76	135
	Controls	48	146	576	135	360
	CFHR5 range (ng/mL)	1216-5560	232-1170	450-4904	1378-4570	364-2341
OR= Odds ratio per 1 SD increase in CFHR5 concentration, adjusted for differences in age and sex, separated by thrombosis type
Table B. Relative risk of VTE associated with CFHR5 by sex
		VEBIOS ER	DFW-VTE	FARIVE	VEBIOS Coag.	RETROVE
VTE_Female only	OR (95%CI)	3.10 [1.45-7.89]	2.23 [1.36-3.93]	1.15 [0.98-1.36]	1.15 [0.79-1.68]	1.38 [1.08-1.78]
	P-value	0.00827	0.00271	0.08	0.48	0.0092
	Cases	26	23	348	56	142
	Controls	26	90	330	53	183
	CFHR5 range (ng/mL)	1939-5335	232-1075	450-4504	1388-4570	364-2341
VTE_Male only	OR (95%CI)	2.14 [1.13-4.92]	1.51 [0.98-2.43]	1.43 [1.19-1.73]	2.00 [1.41-2.95]	1.22 [0.98-1.54]
	P-value	0.04	0.07	0.000175	0.000222	0.074
	Cases	22	31	234	86	166
	Controls	22	56	246	82	177
	CFHR5 range (ng/mL)	1216-6073	246-1170	482-4904	1378-4268	375-2301
OR= Odds ratio per 1 SD increase in CFHR5 concentration, adjusted for differences in age including all VTE patients, separated by sex

### Sheet: Tab 7 Genetic risk association
Tab_7: Genetic risk association of VTE
	FARIVE			RETROVE
	Controls	Cases	P1	Controls	Cases	P1
rs10737681	N = 509	N=524		N = 360	N = 308
GG	231	221		156	117
GT	234	238		157	138
TT	62	65		47	53
AF (T) 2	0.352	0.351	P = 0.980	0.349	0.396	P = 0.081
rs10494747	N = 509	N=524		N = 360	N = 308
TT	243	264		190	167
TA	216	213		142	118
AA	50	47		28	23
AF (A) 2	0.310	0.293	P = 0.390	0.275	0.266	P = 0.721
1: Cochran Armitage Trend test two-sided pvalue
2: AF: Allele Frequency

### Sheet: Tab_8 TGP analysis
Tab_8: Thrombin generation potential analysis in MARTHA and RETROVE
Cases N=774 MARTHA	Variables	rho	p
(CFHR5 ng/ml)	Age	0.13	0.00017
	Bmi*	0.08	0.038
	Lagtime *	0.1811	4.07e-07
	ETP *	0.1047	0.0036
	Peak *	0.117	0.0012
	ttPeak *	0.116	0.0012
Cases N=308 RETROVE	Variables	rho	p
(CFHR5 ng/ml)	Age	0.0985	0.01129
	Bmi*	0.2091	6.11676e-08
	Lagtime *	0.1756	5.806e-06
	ETP *	0.1678	1.497e-05
	Peak *	0.1315	0.0007154
	ttPeak *	0.086	0.02735
Controls N=360 RETROVE	Variables	rho	p
(CFHR5 ng/ml)	Age	0.0761	0.14964
	Bmi*	0.2225	2.1948e-05
	Lagtime *	0.1837	0.000483
	ETP *	0.1299	0.014001
	Peak *	0.0898	0.089914
	ttPeak *	0.1058	0.045658
All N=668 RETROVE	Variables	rho	p
(CFHR5 ng/ml)	Age	0.0532	0.3568
	Bmi*	0.1687	0.003433
	Lagtime *	0.15608	0.006845
	ETP *	0.18011	0.001766
	Peak *	0.15428	0.007523
	ttPeak *	0.06833	0.2387
	*adjusted for age and sex

### Sheet: Suppl Table S13
Supplementary table S13 - Plasma level correlations with CFHR5 in VEBIOS Coagulation by SBA analysis.
Gene	EnsgID	Antibody	Rho Spearman correlation	p-value
C8A		HPA077709	0.101123	0.101
C9		HPA070709	0.266307	1.15503e-05
CFHR4		HPA070643	-0.0521206	0.398
CFI		HPA001143	0.121051	0.0494
CFH		HPA005551	0.257136	2.34239e-05
CD302		HPA072577	-0.00352058	0.954
C1R		HPA001551	0.0548286	0.374
SERPINA7		HPA002803	-0.168659	0.00601278
C4BPA		HPA000926	0.270288	8.42856e-06
APOF		HPA076636	-0.140286	0.022617
C6		HPA053372	0.0352736	0.568
C8B		HPA023808	0.0233488	0.705
C5		HPA075945	0.183025	0.0028363
F9		HPA000973	-0.000559914	0.992
